# Genomic and immune determinants of resistance to anti-CD38 monoclonal antibody-based therapy in relapsed refractory multiple myeloma

**DOI:** 10.1101/2023.12.04.23299287

**Authors:** Bachisio Ziccheddu, Claudia Giannotta, Mattia D’Agostino, Giuseppe Bertuglia, Elona Saraci, Stefania Oliva, Elisa Genuardi, Marios Papadimitriou, Benjamin Diamond, Paolo Corradini, David Coffey, Ola Landgren, Niccolò Bolli, Benedetto Bruno, Mario Boccadoro, Massimo Massaia, Francesco Maura, Alessandra Larocca

## Abstract

Anti-CD38 antibody therapies have transformed multiple myeloma (MM) treatment. However, a large fraction of patients inevitably relapses. To understand this, we investigated 32 relapsed MM patients treated with daratumumab, lenalidomide, and dexamethasone (Dara-Rd; NCT03848676). Whole genome sequencing (WGS) before and after treatment pinpointed genomic drivers associated with early progression, including *RPL5* loss and APOBEC mutagenesis. Flow cytometry on 202 blood samples, collected every three months until progression for 31 patients, revealed distinct immune changes significantly impacting clinical outcomes. Progressing patients exhibited significant depletion of CD38+ NK cells, persistence of T cell exhaustion, and reduced depletion of T-reg cells over time. These findings underscore the influence of immune composition and daratumumab-induced immune changes in promoting MM resistance. Integrating genomics and flow cytometry unveiled associations between adverse genomic features and immune patterns. Overall, this study sheds light on the intricate interplay between genomic complexity and the immune microenvironment driving resistance to Dara-Rd.

## Supplementary Tables for "Genomic and immune determinants of resistance to anti-CD38 monoclonal antibody-based therapy in relapsed refractory multiple myeloma"

### Sheet: Sup.Table 1
Supplementa Table 1: Clinical and demografic features of each patient (N=32) treated with Dara-Rd and enrolled in this study (NCT03848676 ).
Sample	Sex	Prior_lines_of_treatment	Previous_HDM-ASCT	ISS	Therapy	chr1q	del17p13.1	t(4;14)	t(14;16)	HRCA	Best_response	MRD_Status	Cytogenetic	WGS	Genomic_sample
AIRC111	F	1	no	II	Dara-Rd	gain	0	0	0	0	VGPR	Pos	t(11;14)	Yes	Baseline
AIRC112	F	1	no	I	Dara-Rd	WT	0	0	0	0	sCR	Neg	hyperdiploid	Yes	Baseline
AIRC113	M	1	yes	I	Dara-Rd	WT	0	0	0	0	VGPR	Pos	hyperdiploid	Yes	Baseline
AIRC114	F	1	yes	III	Dara-Rd	gain	0	0	0	0	PR	Pos	hyperdiploid	Yes	Baseline and Progression
AIRC115	F	1	yes	II	Dara-Rd	WT	1	0	0	1	PR	Pos	hyperdiploid	Yes	Baseline and Progression
AIRC117	F	1	yes	III	Dara-Rd	WT	1	0	0	1	VGPR	Pos	hyperdiploid	Yes	Baseline and Progression
AIRC118	M	3	yes	I	Dara-Rd	amp	0	0	0	0	sCR	NA	t(11;14)	Yes	Baseline
AIRC119	M	2	yes	II	Dara-Rd	gain	0	0	0	0	VGPR	Pos	hyperdiploid	Yes	Baseline
AIRC120	F	1	no	III	Dara-Rd	WT	1	0	0	1	VGPR	Pos	hyperdiploid	Yes	Baseline
AIRC121	F	2	yes	II	Dara-Rd	WT	0	0	0	0	VGPR	Pos	hyperdiploid	Yes	Baseline
AIRC122	F	1	yes	I	Dara-Rd	gain	0	0	0	0	PR	Pos	t(11;14)	Yes	Baseline
AIRC123	F	1	yes	II	Dara-Rd	gain	1	0	0	1	PR	Pos	hyperdiploid	Yes	Baseline
AIRC127	F	1	yes	II	Dara-Rd	amp	1	0	0	1	VGPR	Neg	hyperdiploid	Yes	Baseline
AIRC128	M	2	yes	NA	Dara-Rd	WT	0	0	0	0	VGPR	Pos	hyperdiploid	Yes	Baseline
AIRC129	M	1	no	I	Dara-Rd	WT	0	0	0	0	VGPR	Neg	hyperdiploid	Yes	Baseline
AIRC130	F	1	yes	NA	Dara-Rd	gain	0	0	0	0	SD	Pos	t(11;14)	Yes	Baseline and Progression
AIRC131	M	1	yes	I	Dara-Rd	WT	0	0	0	0	CR	Pos	t(11;14)	Yes	Baseline
AIRC132	F	1	yes	NA	Dara-Rd	gain	0	0	0	0	CR	Neg	hyperdiploid	Yes	Baseline
AIRC133	F	1	no	II	Dara-Rd	gain	0	0	0	0	CR	NA	hyperdiploid	Yes	Baseline
AIRC135	M	1	yes	II	Dara-Rd	amp	0	1	0	1	CR	NA	t(4;14)	Yes	Baseline
AIRC136	F	1	yes	III	Dara-Rd	WT	0	0	0	0	sCR	Neg	t(11;14)	Yes	Baseline
AIRC137	F	1	yes	I	Dara-Rd	amp	0	0	0	0	CR	Pos	t(11;14)	Yes	Baseline
AIRC138	M	1	no	I	Dara-Rd	amp	0	0	0	0	VGPR	Pos	hyperdiploid	Yes	Baseline
AIRC140	M	1	no	III	Dara-Rd	WT	1	0	0	1	PR	Pos	hyperdiploid	Yes	Baseline
AIRC141	M	1	yes	I	Dara-Rd	gain	0	0	0	0	CR	Neg	t(11;14)	Yes	Baseline
AIRC203	M	1	yes	I	Dara-Rd	gain	0	0	0	0	NA	Pos	hyperdiploid	Yes	Baseline
AIRC204	F	1	no	II	Dara-Rd	WT	0	0	0	0	PR	NA	t(11;14)	Yes	Baseline
AIRC205	F	1	no	I	Dara-Rd	WT	0	0	0	0	VGPR	NA	t(11;14)	Yes	Baseline
AIRC116	M	1	yes	III	Dara-Rd	NA	NA	NA	NA	NA	PR	Pos	-	No	Baseline
AIRC124	M	1	yes	NA	Dara-Rd	gain	1	1	0	2	PR	Pos	t(4;14) FISH	No	Baseline
AIRC139	F	1	yes	I	Dara-Rd	WT	0	0	0	0	VGPR	Neg	-	No	Baseline
AIRC208	M	1	yes	NA	Dara-Rd	NA	NA	NA	NA	NA	NA	NA	-	No	Baseline

### Sheet: Sup.Table 2
Supplementa Table 2: P-values and FDR of all tested clinical features for event free survival. P-values were generated using log-rank test for categorical variables and with cox-proportional hazard for continuous ones.
Feature	p.value	FDR	Test
Age	0.0810714	0.312704	Cox-proportional hazard
Diagn_Ldh	0.85355	0.933276	Cox-proportional hazard
Previous_melphalan_cumulative_dose	0.521067	0.708585	Cox-proportional hazard
Previous_CTX_cumulative_dose	0.0336765	0.181853	Cox-proportional hazard
Prior.lines.of.treatment	0.449954	0.674932	Cox-proportional hazard
Serum_M_protein (mg/dL)	0.0668525	0.300836	Cox-proportional hazard
Urine_M_protein (g/d)	0.814843	0.933276	Cox-proportional hazard
Free Light Chain Ratio	0.00493828	0.0444445	Cox-proportional hazard
Bone_Marrow_aspiration_plasmacells_%	0.792805	0.933276	Cox-proportional hazard
Bone_Marrow_biopsy_plasmacells_%	0.132168	0.376724	Cox-proportional hazard
B2_microglobulin	0.999579	0.999579	Cox-proportional hazard
C_reactive_protein (mg/L)	0.378673	0.603387	Cox-proportional hazard
Albumin (g/dL)	0.279126	0.579723	Cox-proportional hazard
LDH (UI/L)	0.524878	0.708585	Cox-proportional hazard
HB (g/dL)	0.358764	0.603387	Cox-proportional hazard
Creatinine (mg/dL)	0.864145	0.933276	Cox-proportional hazard
Creatinine_clearance (mL/min)	0.908243	0.943175	Cox-proportional hazard
Calcium	0.839321	0.933276	Cox-proportional hazard
Sex	0.37991	0.603387	Log-Rank
ISS at diagnosis	0.0280634	0.181853	Log-Rank
Isotype	0.192295	0.471997	Log-Rank
Light chain	0.250599	0.563849	Log-Rank
ECOG	0.139527	0.376724	Log-Rank
High risk cytogenetic	0.00044	0.01188	Log-Rank

### Sheet: Sup.Table 3
Supplementa Table 3: Quality WGS information per each patients at baseline and at progression when available. Ploidy and purity obtained using ASCAT algorithm
Sample	Type	Therapy	Quality WGS	Ploidy	Purity
AIRC104	Baseline	dara-Vd	PASS	2.01	0.86
AIRC104	Progression	dara-Vd	PASS	1.61	0.97
AIRC108	Baseline	dara	PASS	2.37	0.98
AIRC108	Progression	dara	PASS	2.39	0.88
AIRC111	Baseline	dara-Rd	PASS	1.98	0.91
AIRC112	Baseline	dara-Rd	PASS	2.66	0.85
AIRC113	Baseline	dara-Rd	PASS	2.6	0.99
AIRC114	Baseline	dara-Rd	PASS	2.19	0.85
AIRC114	Progression	dara-Rd	PASS	2.06	0.3
AIRC115	Baseline	dara-Rd	PASS	2.67	0.97
AIRC115	Progression	dara-Rd	PASS	2.35	0.98
AIRC117	Baseline	dara-Rd	PASS	2.17	0.99
AIRC117	Progression	dara-Rd	PASS	2.06	0.95
AIRC118	Baseline	dara-Rd	PASS	2.08	0.79
AIRC119	Baseline	dara-Rd	PASS	2.74	0.95
AIRC120	Baseline	dara-Rd	PASS	2.15	0.99
AIRC121	Baseline	dara-Rd	PASS	2.53	0.94
AIRC122	Baseline	dara-Rd	PASS	2.03	0.65
AIRC123	Baseline	dara-Rd	PASS	2.12	0.95
AIRC127	Baseline	dara-Rd	PASS	2.73	0.9
AIRC128	Baseline	dara-Rd	PASS	3.12	0.58
AIRC129	Baseline	dara-Rd	PASS	2.38	0.95
AIRC130	Baseline	dara-Rd	PASS	2	0.66
AIRC130	Progression	dara-Rd	PASS	2.13	0.85
AIRC131	Baseline	dara-Rd	PASS	2.03	0.9
AIRC132	Baseline	dara-Rd	PASS	2.75	0.98
AIRC133	Baseline	dara-Rd	PASS	1.81	0.98
AIRC135	Baseline	dara-Rd	PASS	1.93	0.9
AIRC136	Baseline	dara-Rd	PASS	2.12	0.61
AIRC137	Baseline	dara-Rd	PASS	2.25	0.5
AIRC138	Baseline	dara-Rd	PASS	1.99	0.77
AIRC140	Baseline	dara-Rd	PASS	1.72	0.95
AIRC141	Baseline	dara-Rd	PASS	1.99	0.9
AIRC203	Baseline	dara-Rd	PASS	2.52	0.8
AIRC204	Baseline	dara-Rd	PASS	1.87	0.83
AIRC205	Baseline	dara-Rd	PASS	1.92	0.95
AIRC116	Baseline	dara-Rd	EXCLUDED
AIRC124	Baseline	dara-Rd	EXCLUDED
AIRC139	Baseline	dara-Rd	EXCLUDED
AIRC208	Baseline	dara-Rd	EXCLUDED

### Sheet: Sup.Table 4
Supplementa Table 4: The genomic feature list tested in our driver analysis. 64 GISTIC aneuploidies and 90 mutated genes.
Genomic Feature	Type of alteration
Amp_1q21.1	GISTIC anauploidy
Amp_1q21.3	GISTIC anauploidy
Amp_1q44	GISTIC anauploidy
Amp_2p11.2	GISTIC anauploidy
Amp_2q24.3	GISTIC anauploidy
Amp_2q32.1	GISTIC anauploidy
Amp_3q26.2	GISTIC anauploidy
Amp_4q13.2	GISTIC anauploidy
Amp_5p15.33	GISTIC anauploidy
Amp_5q11.1	GISTIC anauploidy
Amp_5q35.2	GISTIC anauploidy
Amp_6p24.3	GISTIC anauploidy
Amp_6q11.1	GISTIC anauploidy
Amp_7q21.11	GISTIC anauploidy
Amp_8q24.21	GISTIC anauploidy
Amp_9p24.3	GISTIC anauploidy
Amp_9p11.2	GISTIC anauploidy
Amp_9q34.13	GISTIC anauploidy
Amp_11p15.4	GISTIC anauploidy
Amp_11q11	GISTIC anauploidy
Amp_11q24.1	GISTIC anauploidy
Amp_14q11.2	GISTIC anauploidy
Amp_14q32.33	GISTIC anauploidy
Amp_15q11.1	GISTIC anauploidy
Amp_15q26.3	GISTIC anauploidy
Amp_17q22	GISTIC anauploidy
Amp_19p13.3	GISTIC anauploidy
Amp_19p13.2	GISTIC anauploidy
Amp_19q11	GISTIC anauploidy
Amp_21p11.2	GISTIC anauploidy
Del_1p32.3	GISTIC anauploidy
Del_1p22.1	GISTIC anauploidy
Del_1p12	GISTIC anauploidy
Del_2p11.2	GISTIC anauploidy
Del_2q31.1	GISTIC anauploidy
Del_2q37.3	GISTIC anauploidy
Del_6q26	GISTIC anauploidy
Del_7p22.2	GISTIC anauploidy
Del_7p11.2	GISTIC anauploidy
Del_8p23.1	GISTIC anauploidy
Del_8p21.3	GISTIC anauploidy
Del_8q24.21	GISTIC anauploidy
Del_9p21.3	GISTIC anauploidy
Del_10p15.3	GISTIC anauploidy
Del_10q24.32	GISTIC anauploidy
Del_10q26.3	GISTIC anauploidy
Del_11q22.1	GISTIC anauploidy
Del_12p13.2	GISTIC anauploidy
Del_12q24.31	GISTIC anauploidy
Del_13q12.11	GISTIC anauploidy
Del_13q14.2	GISTIC anauploidy
Del_14q24.3	GISTIC anauploidy
Del_14q32.33	GISTIC anauploidy
Del_16p13.3	GISTIC anauploidy
Del_16p11.2	GISTIC anauploidy
Del_16q12.1	GISTIC anauploidy
Del_16q22.2	GISTIC anauploidy
Del_16q24.3	GISTIC anauploidy
Del_17p13.1	GISTIC anauploidy
Del_20p13	GISTIC anauploidy
Del_20q13.12	GISTIC anauploidy
Del_21p11.2	GISTIC anauploidy
Del_22q11.22	GISTIC anauploidy
Del_22q13.32	GISTIC anauploidy
ACTG1	Mutated Driver Gene
ARID1A	Mutated Driver Gene
ARID2	Mutated Driver Gene
ATM	Mutated Driver Gene
ATRX	Mutated Driver Gene
BCL7A	Mutated Driver Gene
BHLHE41	Mutated Driver Gene
BRAF	Mutated Driver Gene
BTG1	Mutated Driver Gene
CCND1	Mutated Driver Gene
CDKN1B	Mutated Driver Gene
CDKN2C	Mutated Driver Gene
CREBBP	Mutated Driver Gene
CYLD	Mutated Driver Gene
DDX3X	Mutated Driver Gene
DIS3	Mutated Driver Gene
DNMT3A	Mutated Driver Gene
DTX1	Mutated Driver Gene
DUSP2	Mutated Driver Gene
EGR1	Mutated Driver Gene
EP300	Mutated Driver Gene
FAM46C	Mutated Driver Gene
FGFR3	Mutated Driver Gene
FUBP1	Mutated Driver Gene
HIST1H1B	Mutated Driver Gene
HIST1H1C	Mutated Driver Gene
HIST1H1D	Mutated Driver Gene
HIST1H1E	Mutated Driver Gene
HIST1H2BK	Mutated Driver Gene
HLA-C	Mutated Driver Gene
HUWE1	Mutated Driver Gene
IDH1	Mutated Driver Gene
IDH2	Mutated Driver Gene
INO80E	Mutated Driver Gene
IRF1	Mutated Driver Gene
IRF4	Mutated Driver Gene
KDM5C	Mutated Driver Gene
KDM6A	Mutated Driver Gene
KLHL6	Mutated Driver Gene
KMT2B	Mutated Driver Gene
KMT2C	Mutated Driver Gene
KRAS	Mutated Driver Gene
LCE1D	Mutated Driver Gene
LTB	Mutated Driver Gene
MAF	Mutated Driver Gene
MAFB	Mutated Driver Gene
MAML2	Mutated Driver Gene
MAN2C1	Mutated Driver Gene
MAX	Mutated Driver Gene
MRGPRX4	Mutated Driver Gene
NCOR1	Mutated Driver Gene
NDUFC2	Mutated Driver Gene
NF1	Mutated Driver Gene
NFKB2	Mutated Driver Gene
NFKBIA	Mutated Driver Gene
NRAS	Mutated Driver Gene
PABPC1	Mutated Driver Gene
PANK3	Mutated Driver Gene
PIK3CA	Mutated Driver Gene
PIM1	Mutated Driver Gene
POT1	Mutated Driver Gene
PRDM1	Mutated Driver Gene
PRKD2	Mutated Driver Gene
PTPN11	Mutated Driver Gene
RASA2	Mutated Driver Gene
RB1	Mutated Driver Gene
RFTN1	Mutated Driver Gene
RPL10	Mutated Driver Gene
RPL5	Mutated Driver Gene
RPRD1B	Mutated Driver Gene
RPS3A	Mutated Driver Gene
SAMHD1	Mutated Driver Gene
SETD2	Mutated Driver Gene
SF3B1	Mutated Driver Gene
SLC35G5	Mutated Driver Gene
SP140	Mutated Driver Gene
SYT17	Mutated Driver Gene
TBC1D29	Mutated Driver Gene
TCL1A	Mutated Driver Gene
TET2	Mutated Driver Gene
TGDS	Mutated Driver Gene
TNFRSF11B	Mutated Driver Gene
TP53	Mutated Driver Gene
TRAF2	Mutated Driver Gene
TRAF3	Mutated Driver Gene
UBR5	Mutated Driver Gene
USP7	Mutated Driver Gene
XBP1	Mutated Driver Gene
ZFP36L1	Mutated Driver Gene
ZNF292	Mutated Driver Gene

### Sheet: Sup.Table 5
Supplementa Table 5: P-values and FDR of all tested known MM mutations in driver genes for event free survival. P-values were generated using log-rang test.
Feature	p.values	FDR
ACTG1	0.987748	0.987748
BHLHE41	0.552153	0.690191
BRAF	0.104732	0.690191
CDKN2C	0.203182	0.690191
CREBBP	0.527846	0.690191
DIS3	0.255503	0.690191
EGR1	0.368827	0.690191
FGFR3	0.296329	0.690191
HIST1H1E	0.806759	0.864384
HUWE1	0.614795	0.737754
IRF4	0.403117	0.690191
KDM6A	0.197574	0.690191
KLHL6	0.368827	0.690191
KMT2C	0.487686	0.690191
KRAS	0.923953	0.955813
NFKBIA	0.435023	0.690191
NRAS	0.469496	0.690191
PANK3	0.203182	0.690191
PRKD2	0.125293	0.690191
PTPN11	0.806759	0.864384
RASA2	0.527846	0.690191
RB1	0.552153	0.690191
RPRD1B	0.435023	0.690191
SAMHD1	0.527846	0.690191
SETD2	0.422138	0.690191
SF3B1	0.435023	0.690191
TET2	0.527846	0.690191
TP53	0.720035	0.830809
TRAF3	0.552153	0.690191
UBR5	0.435023	0.690191

### Sheet: Sup.Table 6
Supplementa Table 6: P-values and FDR of all tested SBS mutational signatures for event free survival. P-values were generated using log-rank test (APOBEC: above median and below median; SBS18: presence VS absence), and with cox-proportional hazard test.
Feature	p.value	FDR	Test
SBS1 (Clock-like)	0.474163	0.7345	Cox
SBS5 (Clock-like	0.550855	0.7345	Cox
SBS8	0.11511	0.2302	Cox
SBS9 (Poly eta-germinal center)	0.0413343	0.1253	Cox
SBS-MM1 (SBS99, Melphalan)	0.826583	0.8266	Cox
mutations	0.80392	0.8266	Cox
SBS2 (APOBEC)	0.047	0.1253	Log-Rank
SBS18 (ROS)	0.03	0.1253	Log-Rank

### Sheet: Sup.Table 7
Supplemental Table 7: Immune compositions of all bone marrow (BM) and peripheral blood (PB) samples investigated in our study.
sample	type	timepoint	Therapy	Perc_CD3pos	Num_CD3pos	Perc_CD3posCD4pos	Num_CD3posCD4pos	Perc_CD3posCD4posPDneg1pos	Num_CD3posCD4posPDneg1pos	Perc_CD3posCD4posTIM3pos	Num_CD3posCD4posTIM3pos	Perc_CD3posCD4posTIGITpos	Num_CD3posCD4posTIGITpos	Perc_CD3posCD4posLAG3pos	Num_CD3posCD4posLAG3pos	Perc_CD3posCD4posCD38pos	Num_CD3posCD4posCD38pos	Perc_CD3posCD8pos	Num_CD3posCD8pos	Perc_CD3posCD8posPDneg1pos	Num_CD3posCD8posPDneg1pos	Perc_CD3posCD8posTIM3pos	Num_CD3posCD8posTIM3pos	Perc_CD3posCD8posTIGITpos	Num_CD3posCD8posTIGITpos	Perc_CD3posCD8posLAG3pos	Num_CD3posCD8posLAG3pos	Perc_CD3posCD8posCD38pos	Num_CD3posCD8posCD38pos	Perc_CD3posCD8posCMVpos	Num_CD3posCD8posCMVpos	Perc_naive_CD62Lpos45RApos_CD4pos	Num_naive_CD62Lpos45RApos_CD4pos	Perc_CM_CD62LposCD45RAneg_CD4pos	Num_CM_CD62LposCD45RAneg_CD4pos	Perc_EM_CD62Lneg45RAneg_CD4pos	Num_EM_CD62Lneg45RAneg_CD4pos	Perc_TEMRA_CD62Lneg45RApos_CD4pos	Num_TEMRA_CD62Lneg45RApos_CD4pos	Perc_naive_CD62Lpos45RApos_CD8pos	Num_naive_CD62Lpos45RApos_CD8pos	Perc_CM_CD62LposCD45RAneg_CD8pos	Num_CM_CD62LposCD45RAneg_CD8pos	Perc_EM_CD62Lneg45RAneg_CD8pos	Num_EM_CD62Lneg45RAneg_CD8pos	Perc_TEMRA_CD62Lneg45RApos_CD8pos	Num_TEMRA_CD62Lneg45RApos_CD8pos	Perc_CD3posV.9V.2pos	Num_CD3posV.9V.2pos	Perc_CD3posV.9V.2posCD38pos	Num_CD3posV.9V.2posCD38pos	Perc_CD19pos	Num_CD19pos	Perc_CD19posCD24highposCD38highpos_Bregs_	Num_CD19posCD24highposCD38highpos_Bregs_	Perc_totalCD14	Num_totalCD14	Perc_CD14pos	Num_CD14pos	Perc_CD38_CD14pos	Perc_CD14pospos	Num_CD14pospos	Perc_CD38_CD14pospos	Perc_CD14posposCD16neg_classical_	Num_CD14posposCD16neg_classical_	Perc_CD38_CD14posposCD16neg	Perc_CD14posposCD16pos_intermediate_	Num_CD14posposCD16pos_intermediate_	Perc_CD38_CD14posposCD16pos	Perc_CD14posCD16pospos_nonclassical_	Num_CD14posCD16pospos_nonclassical_	Perc_CD38_CD14posCD16pospos	Perc_totalCD56pos	Num_totalCD56pos	Perc_CD38_CD56pos	Perc_CD38_CD56neg	Perc_CD56pos16neg_proliferativesubset_	Num_CD56pos16neg_proliferativesubset_	Perc_CD38CD56pos16neg	Perc_CD56posCD16pos_cytotoxicsubset_	Num_CD56posCD16pos_cytotoxicsubset_	Perc_CD38CD56posCD16pos	Perc_CD56posCD69pos	Perc_CD56posCD25pos	Perc_CD56posCD45RApos	Perc_CD56posCD127pos	Perc_CD56posCFSEneg	Perc_CD33posCD11bposDRnegCD14pos_MonegMDSC_	Num_CD33posCD11bposDRnegCD14pos_MonegMDSC_	Perc_CD38posMonegMDSC	Perc_CD33posCD11bposDRnegCD15pos_GrnegMDSC_	Num_CD33posCD11bposDRnegCD15pos_GrnegMDSC_	Perc_CD38posGrnegMDSC	Perc_PDL1_MonegMDSC	Perc_PDL1_GrnegMDSC	Perc_CD4posCD25highpos	Num_CD4posCD25highpos	Perc_FOXP3posCD4posCD25highpos	Num_FOXP3posCD4posCD25highpos	Perc_TregsFOXP3_CD4	Num_TregsFOXP3	Perc_CD38_FOXP3posCD4posCD25highpos	Num_CD38_FOXP3posCD4posCD25highpos	Perc_CD38highposCD4posCD25posCD127low	Num_CD38highposCD4posCD25posCD127low
AIRC111	PB	0	Dara RD	31.5	2205	49	1080.45	30.4	328.46	0.5	5.4	28.4	306.85	NA	NA	NA	NA	49	1080.45	8.7	94	0.7	7.56	27.5	297.12	NA	NA	NA	NA	NA	NA	27	291.72	38	410.57	28	302.53	7	75.63	11	118.85	1	10.8	7	75.63	81	875.16	0.44	9.7	7.67	0.74	4	280	1	2.8	10	700	3	21	11	77	539	96	46	322	99	25	175	78	1	7	41	2.6	182	65	35	57	103.74	47	43	78.26	90	NA	NA	NA	NA	57	6	420	NA	50	3500	NA	NA	NA	1.4	15.13	73	11.04	1.02	11.04	15	1.66	4.2	45.38
AIRC111	BM	0	Dara RD	5.2	4966	37	1837.42	42	771.72	2.2	40.42	29	532.85	NA	NA	NA	NA	34	1688.44	27	455.88	1	16.88	34	574.07	NA	NA	NA	NA	NA	NA	28	514.48	31	569.6	33	606.35	8	146.99	7	118.19	2	33.77	24	405.23	66	1114.37	0.5	24.83	NA	NA	0.5	477.5	5	23.88	2	1910	18	343.8	91	73	1394.3	99	63	1203.3	99	20	382	97	2	38.2	99	7.5	7162.5	96	4	95	6804.38	96	5	358.13	98	NA	NA	NA	NA	36	5	4775	NA	10	9550	NA	NA	NA	1.7	31.24	70	21.87	1.19	21.87	7	1.53	2.2	40.42
AIRC111	PB	6	Dara RD	25	1052.5	61	642.03	30	192.61	0.2	1.28	14	89.88	NA	NA	NA	NA	25	263.13	4	10.53	0.5	1.32	2	5.26	NA	NA	NA	NA	NA	NA	1	6.42	30	192.61	66	423.74	3	19.26	8	21.05	12	31.58	58	152.61	21	55.26	0.74	7.79	5.21	0.41	0.54	22.73	0.08	0.02	14	589.4	2	11.79	11	98	577.61	52	83	489.2	99	14	82.52	93	1	5.89	33	4	168.4	39	61	95	159.98	37	5	8.42	70	NA	NA	NA	NA	NA	12	505.2	NA	32	1347.2	NA	NA	NA	2.2	14.12	41	5.79	0.9	5.79	1	0.06	0.01	0.06
AIRC111	PB	9	Dara RD	32	1488	39	580.32	19.9	115.48	2.1	12.19	23	133.47	4	23.21	2.89	16.77	26.5	394.32	28	110.41	2.2	8.68	41	161.67	9.8	38.64	12.11	47.75	NA	NA	6	34.82	28.6	165.97	58	336.59	7	40.62	3.4	13.41	1.5	5.91	23	90.69	72	283.91	1.13	16.81	18.32	3.08	1	46.5	0.4	0.19	19.4	902.1	1.9	17.14	11.4	98	884.06	80	86	775.81	79	9	81.19	95	2	18.04	56	3	139.5	32	68	91	126.95	29	9	12.56	69	33	2.8	74	12	NA	13	604.5	89	41	1906.5	35	7.7	4.5	2.8	16.25	93.7	15.23	2.62	15.23	3	0.46	0.15	0.87
AIRC111	PB	12	Dara RD	60.8	2973.12	33.2	987.08	15.1	149.05	0.26	2.57	21.3	210.25	7.85	77.49	1.82	17.96	60.3	1792.79	7.49	134.28	0.11	1.97	31.8	570.11	5.86	105.06	3.33	59.7	NA	NA	0.09	0.91	0.1	0.96	65.9	650.48	33.9	334.62	0.16	2.87	0.02	0.34	46.9	840.82	52.9	948.39	0.38	11.3	NA	NA	0.56	27.38	0.29	0.08	35.3	1726.17	84.9	1465.52	17.9	15.6	269.28	45.3	14	241.66	44.8	0.05	0.91	NA	0.13	2.24	NA	3.93	192.18	5.86	94.14	89	171.04	4.72	11	21.14	15.1	0.91	0.79	71	8.47	NA	7.11	347.68	12.9	22.4	1095.36	17.4	24.2	52.6	3.09	30.5	40.7	12.41	1.26	12.41	16.9	2.1	1.93	19.05
AIRC111	PB	15	Dara RD	58.4	3667.52	35.5	1301.97	32.9	428.35	0.46	5.99	32.9	428.35	1.1	14.32	0.41	5.34	55.4	2031.81	6.82	138.57	0.17	3.45	29.7	603.45	0.24	4.88	0.24	4.88	NA	NA	1.54	20.05	6.43	83.72	67.8	882.74	24.2	315.08	0.23	4.67	0.17	3.45	25	507.95	74.6	1515.73	1.38	50.61	0.97	0.49	0.71	44.59	0	0	20.5	1287.4	15.7	202.12	21.2	84.7	1090.43	34	80.7	1038.93	34.2	2.88	37.08	87	1.39	17.89	32.5	6.01	377.43	4.91	95.09	83.6	315.53	4.43	16.4	61.9	3.32	3.48	0.69	85	8.54	NA	19.4	1218.32	18.6	14.8	929.44	24.3	14	57.7	8.76	114.05	62	70.71	5.43	70.71	4.12	2.91	0.11	1.43
AIRC111	PB	21	Dara RD	41.8	2528.9	55.4	1401.01	24.1	337.64	0.48	6.72	20.6	288.61	4.8	67.25	0.75	10.51	39.2	991.33	9.97	98.84	0.13	1.29	25.8	255.76	7.8	77.32	1.17	11.6	NA	NA	5.62	78.74	38	532.38	50.3	704.71	6.16	86.3	2.57	25.48	5.7	56.51	57.6	571.01	34.1	338.04	1.93	48.81	NA	NA	1.3	78.65	0.09	0.07	8.7	526.35	7.62	40.11	83.5	92.5	486.87	98.2	87.9	462.66	97.5	7.66	40.32	98.8	0.72	3.79	67.3	3.88	234.74	13.9	86.1	81.1	190.37	13.7	18.9	44.37	14.7	8.89	2.77	87	11.8	NA	5.79	350.3	99.9	47.1	2849.55	98.5	35.3	19.9	5.54	77.62	50	38.81	2.77	38.81	1.27	0.49	0.59	8.27
AIRC112	PB	0	Dara RD	13.5	693.9	68	471.85	35	165.15	0.95	4.48	20.4	96.26	0.4	1.89	NA	NA	23	159.6	41	65.43	2.45	3.91	42	67.03	1	1.6	NA	NA	NA	NA	44	207.61	23	108.53	22	103.81	11	51.9	42	67.03	6	9.58	12	19.15	40	63.84	NA	NA	NA	NA	2	102.8	4	4.11	7	359.8	10	35.98	5	90	323.82	99	84	302.23	99	6	21.59	92	5	17.99	46	6	308.4	85	15	26	80.18	55	74	228.22	96	NA	NA	NA	NA	NA	5	257	NA	78	4009.2	NA	NA	NA	1	4.72	89	4.2	0.89	4.2	20	0.84	1.9	8.97
AIRC112	BM	0	Dara RD	13	3419	63	2153.97	46	990.83	3	64.62	24	516.95	2.7	58.16	NA	NA	23	786.37	56	440.37	2.5	19.66	33	259.5	1.3	10.22	NA	NA	NA	NA	50	1076.99	21	452.33	18	387.71	11	236.94	36	283.09	4	31.45	13	102.23	47	369.59	NA	NA	NA	NA	2	526	7	36.82	4	1052	15	157.8	13	85	894.2	99	75	789	99	12	126.24	95	6	63.12	73	5	1315	88	12	29	381.35	67	71	933.65	97	NA	NA	NA	NA	NA	6	1578	NA	57	14991	NA	NA	NA	2	43.08	95	40.93	1.9	40.93	17	6.96	8	172.32
AIRC112	PB	3	Dara RD	9	446.4	63	281.23	38.5	108.27	0.6	1.69	15	42.18	NA	NA	NA	NA	32	142.85	35	50	0.5	0.71	3.4	4.86	NA	NA	NA	NA	NA	NA	17	47.81	29	81.56	48	134.99	7	19.69	13	18.57	13	18.57	57	81.42	17	24.28	0.47	2.1	NA	NA	NA	NA	NA	NA	NA	NA	NA	NA	NA	NA	NA	NA	NA	NA	NA	NA	NA	NA	NA	NA	NA	NA	NA	NA	NA	NA	NA	NA	NA	NA	NA	NA	NA	NA	NA	22	NA	NA	NA	NA	NA	NA	NA	NA	NA	NA	NA	NA	NA	NA	NA	NA	NA	NA
AIRC112	PB	6	Dara RD	35	1186.5	81	961.07	9	86.5	0.5	4.81	18	172.99	1.5	14.42	3.6	34.6	10	118.65	12	14.24	0.5	0.59	28	33.22	1.5	1.78	23.37	27.73	NA	NA	8	76.89	30	288.32	55	528.59	7	67.27	12	14.24	31	36.78	47	55.77	9	10.68	0.66	7.83	NA	NA	3.1	105.09	0.01	0.01	12	406.8	7	28.48	12	93	378.32	98	80	325.44	99	13	52.88	95	4	16.27	98	3	101.7	43	57	95	96.62	41	5	5.09	80	9	6	34	33	NA	5	169.5	67	39	1322.1	9	NA	NA	2.1	20.18	76	15.34	1.6	15.34	2	0.31	0.13	1.25
AIRC112	PB	12	Dara RD	30	1143	36.3	414.91	25.1	104.14	0.18	0.75	23.5	97.5	3.15	13.07	0.47	1.95	54.9	627.51	16.3	102.28	0.15	0.94	20.5	128.64	0.98	6.15	0.26	1.63	NA	NA	1.13	4.69	0.74	3.07	66.4	275.5	31.8	131.94	1.22	7.66	0.54	3.39	57.3	359.56	40.9	256.65	1.46	16.69	NA	NA	1.68	64.01	0.11	0.07	14.1	537.21	49.3	264.84	11.8	52.2	280.42	5.36	76.2	409.35	4.61	1.87	10.05	71.3	1.13	6.07	22.3	4.88	185.93	4.77	95.23	89.9	167.15	4.05	10.1	18.78	11.2	0.85	0.76	76	20.2	NA	12.9	491.49	72.6	45.7	1741.17	94.9	88.8	75.8	11	45.64	78.2	35.69	8.6	35.69	6.52	2.33	0.92	3.82
AIRC112	PB	15	Dara RD	32.3	1337.22	57.3	766.23	30.7	235.23	0.72	5.52	22.3	170.87	2.63	20.15	4.71	36.09	38.4	513.49	8.83	45.34	0.47	2.41	3.97	20.39	8.36	42.93	9.51	48.83	NA	NA	7.39	56.62	9.63	73.79	64.8	496.52	18.2	139.45	4.24	21.77	5.38	27.63	66.1	339.42	24.3	124.78	0.77	10.3	44.3	4.56	0.59	24.43	0	0	9.28	384.19	5.89	22.63	89.6	94.1	361.52	100	87.3	335.4	100	6.62	25.43	100	0.65	2.5	76.8	5	207	24.1	75.9	91.2	188.78	22.2	8.75	18.11	45.9	4.08	2.49	35	19.3	NA	9.05	374.67	97.7	50.6	2094.84	89.8	79.1	14.2	13.9	106.51	28.3	30.14	3.93	30.14	3.7	1.12	6.94	53.18
AIRC112	PB	18	Dara RD	32	1244.8	61.7	768.04	24.5	188.17	2.16	16.59	20.3	155.91	14.8	113.67	9.24	70.97	33.9	421.99	17.2	72.58	1.05	4.43	5.91	24.94	5.88	24.81	10	42.2	NA	NA	5.8	44.55	23	176.65	63.3	486.17	7.91	60.75	2.74	11.56	5.29	22.32	74.8	315.65	17.1	72.16	0.63	7.84	23	1.8	0.46	17.89	0.04	0.01	10.1	392.89	4.62	18.15	64.5	95.4	374.82	98	93.2	366.17	100	2.12	8.33	98	0.27	1.06	39.9	3.7	143.93	45.4	54.6	91.9	132.27	50.5	8.05	11.59	49.7	9.61	2.23	48	11.5	NA	7.78	302.64	70.6	49.1	1909.99	30	94.2	79.4	16.4	125.96	27.9	35.14	4.58	35.14	1.61	0.57	1.49	11.44
AIRC112	PB	21	Dara RD	29.1	1207.65	62.7	757.2	15.6	118.12	4.91	37.18	21.7	164.31	13.4	101.46	0.36	2.73	31.3	377.99	7.1	26.84	2.13	8.05	9.04	34.17	8.48	32.05	3.31	12.51	NA	NA	16.7	126.45	17.5	132.51	52.1	394.5	13.7	103.74	8.05	30.43	5.4	20.41	65.4	247.21	21.1	79.76	0.56	6.76	5.08	0.34	0.61	25.32	0.02	0.01	9.9	410.85	7.11	29.21	38	92.9	381.68	79.7	89	365.66	82.7	4.39	18.04	94.2	2.04	8.38	21.4	3.44	142.76	24.8	75.2	85.7	122.35	22.9	14.3	20.41	36.3	33	8.47	51	14	NA	8.74	362.71	83.4	53	2199.5	72	65.6	17.8	11.5	87.08	31.8	27.69	3.66	27.69	1.25	0.35	6.56	49.67
AIRC113	PB	0	Dara RD	13.4	1441.84	37	533.48	NA	NA	2.5	13.34	16.5	88.02	NA	NA	NA	NA	45	648.83	NA	NA	29	188.16	34.3	222.55	NA	NA	NA	NA	NA	NA	18	96.03	27	144.04	42	224.06	14	74.69	23	149.23	21	136.25	30	194.65	25	162.21	NA	NA	NA	NA	1.4	150.64	0.3	0.45	10	1076	7	75.32	5	83	893.08	83	70	753.2	83	15	161.4	46	4	43.04	18	2.5	269	39	61	50	134.5	10	50	134.5	72	NA	NA	NA	NA	40	5	538	NA	56	6025.6	NA	NA	NA	1.3	6.94	72	4.99	0.94	4.99	13	0.65	1.8	9.6
AIRC113	BM	0	Dara RD	10	2430	42	1020.6	44	449.06	2.3	23.47	16	163.3	NA	NA	NA	NA	43	1044.9	42	438.86	3	31.35	15	156.74	NA	NA	NA	NA	NA	NA	18	183.71	18	183.71	51	520.51	13	132.68	20	208.98	8	83.59	33	344.82	39	407.51	NA	NA	NA	NA	1.8	437.4	6	26.24	8	1944	11	213.84	28	84	1632.96	80	81	1574.64	79	7	136.08	48	2	38.88	26	2	486	52	48	45	218.7	33	55	267.3	70	NA	NA	NA	NA	NA	10	2430	NA	50	12150	NA	NA	NA	1.1	11.23	80	8.98	0.88	8.98	14	1.26	1.2	12.25
AIRC113	PB	3	Dara RD	9.4	589.38	36	212.18	42	89.11	1.1	2.33	17	36.07	NA	NA	NA	NA	42	247.54	43	106.44	0.5	1.24	2	4.95	NA	NA	NA	NA	NA	NA	3	6.37	9	19.1	73	154.89	15	31.83	7	17.33	4	9.9	52	128.72	37	91.59	1.77	10.43	24.6	2.57	1	62.7	0.2	0.13	12	752.4	3	22.57	9	81	609.44	53	92	692.21	82	2	15.05	31	0.5	3.76	91	NA	NA	NA	NA	NA	NA	NA	NA	NA	NA	1	7	55	31	6	16	1003.2	11	58	3636.6	2	NA	NA	0.12	0.25	27	0.07	0.03	0.07	0.1	0	0.1	0.21
AIRC113	PB	6	Dara RD	28	NA	31	NA	7	NA	0.1	NA	NA	NA	0.7	NA	8.64	NA	60	NA	3.7	NA	0.1	NA	NA	NA	1	NA	9.6	NA	NA	NA	3	NA	17	NA	65	NA	15	NA	2	NA	6	NA	66	NA	25	NA	2.93	NA	12.34	NA	1.8	NA	0.1	NA	9	NA	9	NA	8	91	NA	71	86	NA	71	5	NA	60	5	NA	38	3.4	NA	18	82	86	NA	11	14	NA	60	7	3	54	14	NA	7	NA	12	44	NA	6	NA	NA	3.4	NA	90	NA	3.06	NA	2.5	NA	0.5	NA
AIRC113	PB	9	Dara RD	62.3	3139.92	29.5	926.28	23.5	217.67	NA	NA	29.9	276.96	NA	NA	NA	NA	63.3	1987.57	9.46	188.02	NA	NA	29.9	594.28	NA	NA	NA	NA	NA	NA	NA	NA	NA	NA	NA	NA	NA	NA	NA	NA	NA	NA	NA	NA	NA	NA	NA	NA	NA	NA	NA	NA	NA	NA	1.96	98.78	68.5	67.67	26	31.5	31.12	2.88	31.3	30.92	2.02	0.31	0.31	NA	1.41	1.39	NA	5.05	254.52	6.78	93.22	86.9	221.18	5.55	13.1	33.34	14.9	NA	NA	NA	NA	NA	NA	NA	NA	NA	NA	NA	NA	NA	NA	NA	NA	NA	NA	NA	NA	NA	NA	NA
AIRC113	PB	12	Dara RD	56.8	NA	24.6	NA	19.8	NA	0.1	NA	19.5	NA	2.38	NA	2.63	NA	68.8	NA	6.03	NA	0.06	NA	13.8	NA	0.6	NA	1.54	NA	NA	NA	0.03	NA	0.1	NA	83.1	NA	16.7	NA	0.08	NA	0.08	NA	64.9	NA	34.9	NA	1.65	NA	4.21	NA	2.55	NA	0	NA	4.22	NA	72.3	NA	34.7	27.1	NA	3.57	25	NA	0.92	1.44	NA	46.2	3.6	NA	60.7	2.88	NA	5.08	94.92	67.2	NA	5.54	32.8	NA	4.15	1.45	2.29	87	26.9	NA	3.28	NA	22.2	16.6	NA	82.1	97.4	90.5	7.3	NA	58	NA	4.23	NA	7.51	NA	0.19	NA
AIRC113	PB	18	Dara RD	28.7	2890.09	26.8	774.54	23.5	182.02	1.15	8.91	12	92.95	0.63	4.88	1.78	13.79	66	1907.46	6.73	128.37	0.47	8.97	13.5	257.51	0.29	5.53	1.92	36.62	NA	NA	15.7	121.6	34.6	267.99	39.3	304.4	10.4	80.55	16.8	320.45	16.2	309.01	34	648.54	33	629.46	2.21	63.87	3.45	2.2	1.81	182.27	0.32	0.58	5.06	509.54	16	81.53	83.7	84.2	429.03	99.6	79.2	403.56	99.7	4.88	24.87	98.2	2.46	12.53	53.4	5.41	544.79	17.8	82.2	87.4	476.14	16.1	12.6	68.64	27.2	8.83	1.7	91	22.8	NA	3.52	354.46	98.7	54.9	5528.43	75.7	55.7	66.4	5.97	46.24	35.8	16.55	2.14	16.55	3.27	0.54	4.15	32.14
AIRC113	PB	21	Dara RD	45	2808	25.2	707.62	18.4	130.2	1.07	7.57	20.9	147.89	1.67	11.82	0.26	1.84	67	1881.36	3.66	68.86	0.37	6.96	9.61	180.8	0.69	12.98	0.52	9.78	NA	NA	10.7	75.71	41.1	290.83	38.2	270.31	10	70.76	9.68	182.12	20.4	383.8	47.4	891.76	22.6	425.19	1.97	55.32	2.42	1.34	1.79	111.7	0.02	0.02	8.4	524.16	19.7	103.26	93	80.3	420.9	98.9	83.6	438.2	98.1	7.02	36.8	94.8	2.27	11.9	74.9	5.78	360.67	17	83	74.4	268.34	14.4	25.6	92.33	24.4	NA	NA	NA	25.1	30.13	5.82	363.17	55.9	41.8	2608.32	19	70.6	73.5	11	77.84	57.2	44.52	6.29	44.52	0.82	0.37	NA	NA
AIRC114	PB	0	Dara RD	11	416.9	50	208.45	NA	NA	4	8.34	25	52.11	2	4.17	NA	NA	25	104.23	NA	NA	3	3.13	23	23.97	14	14.59	NA	NA	NA	NA	1.6	3.34	0.7	1.46	58	120.9	40	83.38	15	15.63	0.2	0.21	11	11.46	73	76.08	NA	NA	NA	NA	6	227.4	0.6	1.36	25.5	966.45	3.1	29.96	19	95.3	921.03	98	89	860.14	98	9	86.98	80	0.5	4.83	46	3.2	121.28	97	3	10.7	12.98	84	89.3	108.3	99	NA	NA	NA	NA	NA	6	227.4	99	63	2387.7	71	NA	NA	0.6	1.25	73	0.91	0.44	0.91	26	0.24	8.3	17.3
AIRC114	BM	0	Dara RD	3	750	37	277.5	55	152.63	3	8.33	20	55.5	3	8.33	NA	NA	35	262.5	59	154.88	4	10.5	19	49.88	12	31.5	NA	NA	NA	NA	3	8.33	1.8	5	62	172.05	33	91.58	24	63	1	2.63	14	36.75	61	160.13	NA	NA	NA	NA	3.2	800	11.4	91.2	7.8	1950	30	585	54	70	1365	99	75	1462.5	99	12	234	90	2	39	89	1	250	96	4	45.4	113.5	91	54.6	136.5	98	NA	NA	NA	NA	NA	2.4	600	99	52	13000	84	NA	NA	0.5	1.39	94	1.3	0.47	1.3	40	0.52	8.8	24.42
AIRC114	PB	3	Dara RD	NA	NA	NA	NA	NA	NA	NA	NA	NA	NA	NA	NA	NA	NA	NA	NA	NA	NA	NA	NA	NA	NA	NA	NA	NA	NA	NA	NA	NA	NA	NA	NA	NA	NA	NA	NA	NA	NA	NA	NA	NA	NA	NA	NA	NA	NA	NA	NA	NA	NA	NA	NA	NA	NA	NA	NA	NA	NA	NA	NA	NA	NA	NA	NA	NA	NA	NA	NA	NA	NA	NA	NA	NA	NA	NA	NA	NA	NA	NA	NA	NA	NA	NA	NA	NA	NA	NA	NA	NA	NA	NA	NA	1.4	NA	74	NA	1.04	NA	20	NA	3.2	NA
AIRC114	PB	6	Dara RD	9.8	382.2	34	129.95	29	37.68	0.2	0.26	NA	NA	2.3	2.99	4.66	6.06	53	202.57	1.5	3.04	0.2	0.41	NA	NA	0.6	1.22	9.43	19.1	NA	NA	3	3.9	28	36.39	63	81.87	6	7.8	5	10.13	8	16.21	62	125.59	25	50.64	0.81	3.1	10.7	0.33	1.5	58.5	0.01	0.01	21	819	3	24.57	12	97	794.43	65	92	753.48	96	4	32.76	86	1	8.19	62	2.5	97.5	34	66	96	93.6	34	4	3.9	52	2.5	1.8	20	14	NA	12	468	77	70	2730	13	NA	NA	3.2	4.16	91	3.78	2.91	3.78	8.5	0.32	0.17	0.22
AIRC114	PB	15	Dara RD	36.1	1368.19	41.8	571.9	27.9	159.56	NA	NA	NA	NA	NA	NA	NA	NA	48.2	659.47	28.8	189.93	NA	NA	NA	NA	NA	NA	NA	NA	NA	NA	NA	NA	NA	NA	NA	NA	NA	NA	NA	NA	NA	NA	NA	NA	NA	NA	NA	NA	NA	NA	NA	NA	NA	NA	31.7	1201.43	77.6	932.31	32.4	24.1	289.54	20.9	81.3	976.76	14.9	2.9	34.84	84.3	2.45	29.44	88.9	8.13	308.13	35.3	64.7	67.6	208.29	32.7	32.4	99.83	40.6	NA	NA	NA	NA	NA	1.13	42.83	100	63.3	2399.07	66.8	NA	NA	NA	NA	NA	NA	NA	NA	NA	NA	2.65	15.16
AIRC114	PB	18	Dara RD	6.83	159.82	60.9	97.33	42.4	41.27	0.96	0.93	23.9	23.26	1.29	1.26	0.6	0.58	29.3	46.83	26.5	12.41	1.07	0.5	5.35	2.51	1.14	0.53	1.07	0.5	NA	NA	2.3	2.24	16.2	15.77	71.5	69.59	10	9.73	1.72	0.81	4.78	2.24	68.6	32.12	24.9	11.66	1.45	2.32	2.95	0.07	0.78	18.25	0.13	0.02	17.7	414.18	1.26	5.22	93.2	98.8	409.21	100	81.6	337.97	100	17.2	71.24	99.9	0.35	1.45	95.1	2.09	48.91	17.6	82.4	86.2	42.16	17.5	13.8	6.75	18.3	8.65	1.6	57	11	71.74	17.7	414.18	100	59.4	1389.96	96.7	96.3	65.1	13	12.65	46.2	5.85	6.01	5.85	10.7	0.63	1.07	1.04
AIRC114	PB	21	Dara RD	14.1	355.32	37.4	132.89	39.7	52.76	1.48	1.97	14.4	19.14	5.25	6.98	0.62	0.82	51.5	182.99	12.7	23.24	0.41	0.75	4.74	8.67	1.81	3.31	5.38	9.84	NA	NA	8.92	11.85	20.7	27.51	56.6	75.22	13.7	18.21	16.8	30.74	7.38	13.5	35.5	64.96	40.4	73.93	1.81	6.43	NA	NA	0.81	20.41	0.02	0	11.5	289.8	11.4	33.04	52.2	88.8	257.34	73.8	79.4	230.1	73.4	9.98	28.92	89.3	1.76	5.1	29	4.1	103.32	7.62	92.38	75.6	78.11	8.2	24.4	25.21	5.81	9.72	2.96	71	2.17	NA	14.8	372.96	84.5	52.5	1323	15.6	84	46.6	8.79	11.68	63.4	7.41	5.57	7.41	0.67	0.05	0.35	0.47
AIRC115	PB	0	Dara RD	14	1024.8	35	358.68	45	161.41	2	7.17	21	75.32	2	7.17	NA	NA	45	461.16	25	115.29	4	18.45	26	119.9	2	9.22	NA	NA	NA	NA	6	21.52	15	53.8	58	208.03	20	71.74	16	73.79	1	4.61	20	92.23	64	295.14	NA	NA	NA	NA	3.4	248.88	1	2.49	15	1098	13	142.74	7	87	955.26	91	81	889.38	93	9	98.82	47	3	32.94	25	6	439.2	70	30	33	144.94	38	67	294.26	86	2.9	1	80.5	13.1	17	4	292.8	99	73	5343.6	52	NA	NA	0.5	1.79	68	1.22	0.34	1.22	15	0.18	2.8	10.04
AIRC115	BM	0	Dara RD	4	2688	30	806.4	50	403.2	10	80.64	36	290.3	1.4	11.29	NA	NA	51	1370.88	32	438.68	12	164.51	49	671.73	3	41.13	NA	NA	NA	NA	3	24.19	2	16.13	65	524.16	30	241.92	4	54.84	1	13.71	19	260.47	77	1055.58	NA	NA	NA	NA	5	3360	4.7	157.92	5.2	3494.4	25	873.6	36	75	2620.8	99	80	2795.52	99	3	104.83	69	2	69.89	77	2.4	1612.8	90	10	55	887.04	88	45	725.76	95	30	2	67	6	3	3	2016	99	64	43008	88	NA	NA	0.3	2.42	60	1.45	0.18	1.45	7	0.1	1.9	15.32
AIRC115	PB	3	Dara RD	NA	NA	NA	NA	NA	NA	NA	NA	NA	NA	NA	NA	NA	NA	NA	NA	NA	NA	NA	NA	NA	NA	NA	NA	NA	NA	NA	NA	NA	NA	NA	NA	NA	NA	NA	NA	NA	NA	NA	NA	NA	NA	NA	NA	NA	NA	NA	NA	NA	NA	NA	NA	NA	NA	NA	NA	NA	NA	NA	NA	NA	NA	NA	NA	NA	NA	NA	NA	NA	NA	NA	NA	NA	NA	NA	NA	NA	NA	NA	NA	NA	NA	NA	NA	NA	NA	NA	NA	NA	NA	NA	NA	NA	NA	NA	NA	NA	NA	NA	NA	NA	NA
AIRC115	PB	6	Dara RD	25	960	31	297.6	41	122.02	0.5	1.49	19	56.54	0.5	1.49	19.87	59.13	43	412.8	55	227.04	0.5	2.06	52	214.66	0.5	2.06	19.23	79.38	NA	NA	5	14.88	14	41.66	40	119.04	40	119.04	5	20.64	1	4.13	28	115.58	66	272.45	2.79	26.78	20.48	5.49	2.7	103.68	0.01	0.01	7	268.8	13	34.94	2	87	233.86	71	64	172.03	82	9	24.19	81	9	24.19	43	6	230.4	34	66	96	221.18	33	4	9.22	54	7	2	60	9	NA	6	230.4	26	58	2227.2	1	NA	NA	2.3	6.84	48	3.29	1.1	3.29	1.1	0.04	0.1	0.3
AIRC115	PB	9	Dara RD	46	1821.6	15.1	275.06	41	112.78	1.16	3.19	25.2	69.32	0.92	2.53	0.6	1.65	63.1	1149.43	25.5	293.1	1.9	21.84	49.9	573.57	2.7	31.03	0.25	2.87	NA	NA	0.14	0.39	0.3	0.83	38.1	104.8	61.5	169.16	0.39	4.48	0.09	1.07	36.7	421.84	62.8	721.84	2.23	40.62	0.84	0.34	0.81	32.08	0	0	18.7	740.52	58.4	432.46	9.93	41.6	308.06	8.31	36.3	268.81	6.97	0.73	5.41	96.9	0.86	6.37	82.3	11	435.6	2.05	97.95	86.4	376.36	2.16	13.6	59.24	1.35	0.62	0.59	64	22.3	NA	17.8	704.88	23.6	33.3	1318.68	80.6	92	60.4	5.02	13.81	57.7	7.97	2.9	7.97	3.94	0.31	1.46	4.02
AIRC115	PB	18	Dara RD	22.6	1035.08	29	300.17	49.8	149.49	1.56	4.68	30	90.05	0.5	1.5	17.4	52.23	48	496.84	38.9	193.27	4.97	24.69	39.6	196.75	0.47	2.34	23.6	117.25	NA	NA	4.13	12.4	34.5	103.56	46.6	139.88	14.7	44.13	6.15	30.56	11.5	57.14	49	243.45	33.4	165.94	1.99	20.6	41.9	8.63	0.77	35.27	0.08	0.03	12.8	586.24	17.2	100.83	43.8	83.1	487.17	76.8	67.7	396.88	68.8	15.3	89.69	89.7	6.64	38.93	43.9	5.36	245.49	NA	NA	NA	NA	NA	NA	NA	NA	3.71	1.34	75	23.5	NA	4.6	210.68	100	58.6	2683.88	99	85.1	78.3	6.4	19.21	81.6	15.68	5.22	15.68	2.3	0.36	8.05	24.16
AIRC116	PB	0	Dara RD	9	730.8	51	372.71	52	193.81	3	11.18	19	70.81	1	3.73	NA	NA	25	182.7	35	63.95	3.5	6.39	35	63.95	NA	NA	NA	NA	NA	NA	8	29.82	16	59.63	63	234.81	13	48.45	26	47.5	11	20.1	20	36.54	43	78.56	NA	NA	NA	NA	2.4	194.88	5	9.74	20	1624	10	162.4	39	90	1461.6	98	76	1234.24	97	23	373.52	53	1	16.24	43	4	324.8	94	6	50	162.4	89	50	162.4	98	64	69	30	11	13	5	406	99	77	6252.4	78	NA	NA	2	7.45	89	6.63	1.78	6.63	12	0.8	1.4	5.22
AIRC116	BM	0	Dara RD	5	1171	19	222.49	62	137.94	3	6.67	24	53.4	3	6.67	NA	NA	43	503.53	61	307.15	3	15.11	40	201.41	NA	NA	NA	NA	NA	NA	9	20.02	8	17.8	39	86.77	44	97.9	12	60.42	5	25.18	47	236.66	36	181.27	NA	NA	NA	NA	1	234.2	8	18.74	3	702.6	34	238.88	99	64	449.66	99	61	428.59	99	6	42.16	78	1	7.03	60	4	936.8	99	1	11	103.05	94	89	833.75	97	14	6	30	13	NA	1.9	444.98	99	15	3513	85	NA	NA	3	6.67	84	5.61	2.52	5.61	7	0.39	3	6.67
AIRC116	PB	3	Dara RD	NA	NA	NA	NA	NA	NA	NA	NA	NA	NA	NA	NA	NA	NA	NA	NA	NA	NA	NA	NA	NA	NA	NA	NA	NA	NA	NA	NA	NA	NA	NA	NA	NA	NA	NA	NA	NA	NA	NA	NA	NA	NA	NA	NA	NA	NA	NA	NA	NA	NA	NA	NA	NA	NA	NA	NA	NA	NA	NA	NA	NA	NA	NA	NA	NA	NA	NA	NA	NA	NA	NA	NA	NA	NA	NA	NA	NA	NA	NA	NA	NA	NA	NA	NA	NA	NA	NA	NA	NA	NA	NA	NA	NA	NA	NA	NA	NA	NA	NA	NA	NA	NA
AIRC116	PB	6	Dara RD	17.5	621.25	28	173.95	11	19.13	0.7	1.22	12.4	21.57	1.5	2.61	1.16	2.02	54	335.48	1.1	3.69	0.6	2.01	4.6	15.43	2.7	9.06	3.87	12.98	NA	NA	6.1	10.61	33	57.4	51	88.71	10	17.4	17	57.03	11	36.9	37	124.13	35	117.42	0.11	0.68	NA	NA	0.31	11.01	0.01	0	7.3	259.15	4	10.37	1.7	96	248.78	11	80	207.32	8.7	11	28.51	28	5	12.96	3.1	7.1	252.05	4	96	99	249.53	4	1	2.52	26	1.7	0.9	71	1.1	NA	6	213	78	66	2343	10	9	1.6	3	5.22	89	4.64	2.67	4.64	4	0.19	0.2	0.35
AIRC116	PB	9	Dara RD	47.4	1445.7	15.3	221.19	58.5	129.4	1.02	2.26	32.6	72.11	3.8	8.41	0.1	0.22	78.4	1133.43	30.8	349.1	0.33	3.74	20.1	227.82	3.45	39.1	1.3	14.73	NA	NA	0.22	0.49	0.3	0.66	58.7	129.84	40.8	90.25	0.4	4.53	0.09	1.07	40.2	455.64	59.3	672.12	NA	NA	NA	NA	0.78	23.79	0	0	7.57	230.89	43.6	100.67	25.7	56.4	130.22	8.86	55.7	128.6	4.79	2.89	6.67	93.8	1.55	3.58	94.2	17.5	533.75	7.76	92.24	92.1	491.58	6.66	7.92	42.27	20.5	0.49	2.7	91	1.81	NA	6.75	205.88	22	20.3	619.15	79.7	65.9	88.5	13.1	28.98	46.7	13.53	6.12	13.53	4.55	0.62	6.63	14.67
AIRC116	PB	12	Dara RD	11.4	598.5	41.1	245.98	34.2	84.13	3.09	7.6	31.6	77.73	10.5	25.83	5.78	14.22	47.1	281.89	6.37	17.96	2.97	8.37	27.2	76.68	11.9	33.55	29.6	83.44	NA	NA	7.37	18.13	19.1	46.98	61.9	152.26	11.6	28.53	8.37	23.59	3.13	8.82	35.3	99.51	53.2	149.97	0.31	1.86	NA	NA	0.14	7.35	0.14	0.01	8.66	454.65	8.95	40.69	80	91.3	415.1	99.6	85.1	386.91	99.5	7.81	35.51	98.4	1.99	9.05	72.2	15	787.5	NA	NA	94.9	747.34	NA	5.12	40.32	NA	0.77	1.28	NA	7.78	NA	6.62	347.55	98.9	40.1	2105.25	47.5	87.9	53.4	8.08	19.88	54.9	10.91	4.44	10.91	1.65	0.18	2.96	7.28
AIRC117	PB	0	Dara RD	19	674.5	32	215.84	60	129.5	4	8.63	28	60.44	2	4.32	NA	NA	59	397.96	31	123.37	13	51.73	35	139.28	3	11.94	NA	NA	NA	NA	4	8.63	21	45.33	67	144.61	8	17.27	36	143.26	27	107.45	25	99.49	11	43.78	NA	NA	NA	NA	1	35.5	3	1.07	20	710	6	42.6	4	91	646.1	60	84	596.4	63	10	71	23	2.3	16.33	8	14	497	62	38	43	213.71	25	57	283.29	93	1	1.2	84	7	16	5	177.5	99	58	2059	40	NA	NA	4	8.63	88	7.6	3.52	7.6	21	1.6	4.2	9.07
AIRC117	BM	0	Dara RD	17	6171	25	1542.75	50	771.38	5	77.14	29	447.4	2	30.86	NA	NA	65	4011.15	14	561.56	6	240.67	22	882.45	1.8	72.2	NA	NA	NA	NA	1.4	21.6	2.2	33.94	80	1234.2	17	262.27	3	120.33	3	120.33	75	3008.36	19	762.12	NA	NA	NA	NA	1.5	544.5	5.6	30.49	2.3	834.9	40	333.96	8	56	467.54	60	6	50.09	61	3	25.05	25	2	16.7	14	6	2178	51	49	90	1960.2	51	10	217.8	67	3	24	56	9	NA	7	2541	92	58	21054	32	NA	NA	3.2	49.37	82	40.48	2.62	40.48	23	9.31	6.4	98.74
AIRC117	PB	3	Dara RD	36	669.6	50	334.8	67	224.32	0.5	1.67	29	97.09	NA	NA	NA	NA	13	87.05	12	10.45	0.5	0.44	2.4	2.09	NA	NA	NA	NA	NA	NA	9	30.13	5	16.74	24	80.35	62	207.58	33	28.73	7	6.09	21	18.28	40	34.82	NA	NA	NA	NA	1.2	22.32	0.37	0.08	12.7	236.22	6	14.17	14	93	219.68	93	65	153.54	96	28	66.14	14	2	4.72	83	5	93	38	62	93	86.49	38	7	6.51	67	1.5	3	66	9	NA	10	186	11	39	725.4	0.5	NA	NA	NA	NA	NA	NA	NA	NA	NA	NA	0.1	0.33
AIRC117	PB	6	Dara RD	25	552.5	50	276.25	45	124.31	0.5	1.38	NA	NA	1.2	3.32	1.18	3.26	20	110.5	8	8.84	0.5	0.55	NA	NA	1.4	1.55	3.34	3.69	NA	NA	4	11.05	16	44.2	44	121.55	36	99.45	15	16.58	13	14.37	40	44.2	31	34.26	20.61	113.87	2.6	2.96	0.63	13.92	0.13	0.02	7	154.7	3	4.64	20	97	150.06	67	85	131.5	83	6	9.28	84	8	12.38	84	3	66.3	20	80	95	62.99	19	5	3.32	41	6	4	66	24	NA	6	132.6	56	55	1215.5	15	NA	NA	0.91	2.51	83	2.09	0.76	2.09	1.1	0.02	0.11	0.3
AIRC118	PB	0	Dara RD	17	595	74	440.3	31	136.49	1.8	7.93	12	52.84	1	4.4	NA	NA	17	101.15	31	31.36	1	1.01	34	34.39	2	2.02	NA	NA	NA	NA	11	48.43	15	66.05	50	220.15	24	105.67	63	63.72	3	3.03	9	9.1	25	25.29	NA	NA	NA	NA	0.3	10.5	1.2	0.13	8	280	10	28	13	90	252	98	65	182	99	25	70	95	9	25.2	85	15	525	77	23	21	110.25	43	78	409.5	88	NA	NA	NA	NA	NA	NA	NA	NA	NA	NA	NA	NA	NA	0.2	0.88	85	0.75	0.17	0.75	28	0.21	5.4	23.78
AIRC118	BM	0	Dara RD	10.3	769.41	54	415.48	31	128.8	0.5	2.08	13	54.01	0.5	2.08	NA	NA	37	284.68	41	116.72	0.3	0.85	31	88.25	0.5	1.42	NA	NA	NA	NA	23	95.56	11	45.7	39	162.04	27	112.18	43	122.41	4	11.39	19	54.09	35	99.64	NA	NA	NA	NA	1.2	89.64	5	4.48	5.5	410.85	15	61.63	30	85	349.22	99	68	279.38	99	13	53.41	96	4	16.43	89	13	971.1	84	16	33	320.46	69	67	650.64	92	1.5	NA	NA	7	NA	NA	NA	NA	NA	NA	NA	NA	NA	0.4	1.66	87	1.45	0.35	1.45	35	0.51	8.8	36.56
AIRC118	PB	3	Dara RD	32	1091.2	48	523.78	51	267.13	0.6	3.14	44	230.46	NA	NA	NA	NA	26	283.71	28	79.44	0.4	1.13	7	19.86	NA	NA	NA	NA	NA	NA	7	36.66	2	10.48	33	172.85	59	309.03	7	19.86	1	2.84	31	87.95	61	173.06	0.28	3.06	NA	NA	0.12	4.09	0.8	0.03	14	477.4	3	14.32	54	97	463.08	25	93	443.98	99	2	9.55	83	1.5	7.16	92	NA	NA	NA	NA	NA	NA	NA	NA	NA	NA	1	NA	NA	55	NA	12	409.2	35	55	1875.5	10	NA	NA	0.4	2.1	40	0.84	0.16	0.84	19	0.16	0.12	0.63
AIRC118	PB	6	Dara RD	15	784.5	45	353.03	6	21.18	0.7	2.47	5	17.65	1.2	4.24	NA	NA	42	329.49	1	3.29	0.7	2.31	2.1	6.92	1.3	4.28	0.37	1.22	NA	NA	19	67.07	23	81.2	33	116.5	25	88.26	34	112.03	20	65.9	26	85.67	19	62.6	0.81	6.35	NA	NA	0.1	5.23	0	0	7.7	402.71	2	8.05	0.8	98	394.66	7	86	346.33	5.5	10	40.27	34	0.4	1.61	6.6	3	156.9	15	85	89	139.64	14	11	17.26	17	7	1.2	68	18	NA	8	418.4	68	74	3870.2	17.4	23	1.8	1	3.53	65	2.29	0.65	2.29	4.8	0.11	0	0
AIRC118	PB	9	Dara RD	20.5	758.5	32.8	248.79	43.5	108.22	0.98	2.44	10	24.88	1.39	3.46	0.53	1.32	57.4	435.38	30.7	133.66	1.87	8.14	12.3	53.55	2.7	11.76	0.51	2.22	NA	NA	2.12	5.27	0.51	1.27	32.7	81.35	64.6	160.72	2.38	10.36	0.4	1.74	38.4	167.19	58.8	256	2.09	15.85	1.8	0.29	0.05	1.78	0	0	8.5	314.5	73.2	230.21	43.5	27.5	86.49	32.6	17.4	54.72	25.8	0.42	1.32	94.8	5.34	16.79	99.3	5.36	198.32	30.5	69.5	80	158.66	37	20	39.66	12	0.26	1.56	89	6.9	NA	NA	NA	NA	NA	NA	NA	85.9	92.1	5.14	12.79	25.1	3.21	1.29	3.21	3.4	0.11	0.92	2.29
AIRC118	PB	15	Dara RD	53.1	1667.34	31.8	530.21	56.7	300.63	0.57	3.02	24.5	129.9	5.98	31.71	0.57	3.02	54.6	910.37	30.3	275.84	0.96	8.74	28.4	258.54	2.5	22.76	0.25	2.28	NA	NA	4.13	21.9	9.19	48.73	49	259.8	37.7	199.89	4.65	42.33	2.07	18.84	36.5	332.28	56.8	517.09	2.16	36.01	0.95	0.34	1.23	38.62	0.29	0.11	19	596.6	7.49	44.69	37.9	92.7	553.05	69.4	88.5	527.99	71	3.55	21.18	92.8	0.72	4.3	20.9	12.3	386.22	3.07	96.93	50	193.11	4.44	50	193.11	1.7	2.79	1.51	81	24.9	NA	15	471	99.9	23.3	731.62	98.4	26.1	71.2	10.6	56.2	68.8	38.67	7.29	38.67	4.74	1.83	NA	NA
AIRC118	PB	18	Dara RD	24.6	829.02	43.4	359.79	46.3	166.58	0.62	2.23	18.2	65.48	0.61	2.19	4.8	17.27	42.8	354.82	17.5	62.09	4.25	15.08	20.8	73.8	0.54	1.92	16.8	59.61	NA	NA	7.66	27.56	22.1	79.51	43	154.71	27.2	97.86	5.58	19.8	4.42	15.68	36.4	129.15	53.6	190.18	2.53	20.97	9.96	2.09	0.29	9.77	0.54	0.05	11.7	394.29	14.5	57.17	94.6	85.6	337.51	99.1	76.9	303.21	99.3	8.62	33.99	98.7	0.82	3.23	79.5	8.27	278.7	NA	NA	72.6	202.34	NA	27.4	76.36	NA	3.42	2.45	87	21.7	NA	4.9	165.13	100	43.1	1452.47	98.3	62.7	43.1	NA	NA	NA	NA	NA	NA	NA	NA	7.93	28.53
AIRC118	PB	21	Dara RD	35.6	1199.72	39.8	477.49	44.3	211.53	0.8	3.82	NA	NA	1.87	8.93	0.3	1.43	48.3	579.46	25.3	146.6	3.16	18.31	NA	NA	0.59	3.42	0.45	2.61	NA	NA	10.7	51.09	24.1	115.07	33.8	161.39	31.4	149.93	9.74	56.44	3.14	18.2	26.3	152.4	60.8	352.31	2.89	34.67	2.71	0.94	0.32	10.78	1.12	0.12	10.1	340.37	3.09	10.52	76.4	97	330.16	98	94.5	321.65	97.8	2.51	8.54	94.6	0.57	1.94	27.2	13.1	441.47	16.7	83.3	77.8	343.46	16.7	22.2	98.01	17	5.18	4.82	89	19.9	NA	7.19	242.3	99.5	42.4	1428.88	50.9	57	92.2	7.96	38.01	30.3	11.52	2.41	11.52	2.73	0.31	1.18	5.63
AIRC119	PB	0	Dara RD	6.3	334.53	75	250.9	38	95.34	0.4	1	22.5	56.45	6	15.05	NA	NA	16	53.52	14	7.49	1	0.54	23	12.31	2.4	1.28	NA	NA	NA	NA	10	25.09	9	22.58	68	170.61	13	32.62	44	23.55	5	2.68	11	5.89	39	20.87	NA	NA	NA	NA	3	159.3	0.3	0.48	12	637.2	6	38.23	17	94	598.97	92	50	318.6	99	40	254.88	88	2	12.74	75	2.7	143.37	71	29	17	24.37	44	83	119	77	1	0.8	95	4.3	NA	4	212.4	99	77	4088.7	39	NA	NA	0.9	2.26	90	2.03	0.81	2.03	17	0.35	0.8	2.01
AIRC119	BM	0	Dara RD	3.2	2220.8	50.4	1119.28	53	593.22	0.8	8.95	31	346.98	1.3	14.55	NA	NA	41	910.53	32	291.37	0.5	4.55	35	318.68	1.5	13.66	NA	NA	NA	NA	4.5	50.37	6	67.16	78	873.04	11	123.12	5	45.53	1	9.11	28	254.95	66	600.95	NA	NA	NA	NA	3	2082	0.7	14.57	5.3	3678.2	12	441.38	75	88	3236.82	98	60	2206.92	99	23	845.99	99	1	36.78	98	12	8328	95	5	48	3997.44	93	52	4330.56	97	12	7	77	2.2	NA	6	4164	99	42	29148	92	NA	NA	0.8	8.95	22	1.97	0.18	1.97	5	0.1	1.8	20.15
AIRC119	PB	3	Dara RD	17	856.8	54	462.67	78	360.88	0.7	3.24	36	166.56	NA	NA	NA	NA	34	291.31	61	177.7	0.3	0.87	17	49.52	NA	NA	NA	NA	NA	NA	5	23.13	18	83.28	70	323.87	6	27.76	9	26.22	2	5.83	33	96.13	56	163.13	0.13	1.11	NA	NA	2.9	146.16	0.6	0.88	14	705.6	14	98.78	15	84	592.7	99	85	599.76	99	3	21.17	99	1.3	9.17	78	3	151.2	43	57	94	142.13	41	6	9.07	82	1	1	36	20.5	NA	9	453.6	37	51	2570.4	0.5	NA	NA	1.8	8.33	74	6.16	1.33	6.16	1.1	0.07	0.04	0.19
AIRC120	PB	0	Dara RD	16.2	719.28	70.3	505.65	31	156.75	1.5	7.58	NA	NA	NA	NA	NA	NA	17	122.28	10	12.23	1	1.22	NA	NA	NA	NA	NA	NA	NA	NA	NA	NA	NA	NA	NA	NA	NA	NA	NA	NA	NA	NA	NA	NA	NA	NA	NA	NA	NA	NA	NA	NA	NA	NA	NA	NA	NA	NA	NA	NA	NA	NA	NA	NA	NA	NA	NA	NA	NA	NA	NA	NA	NA	NA	NA	NA	NA	NA	NA	NA	NA	NA	NA	NA	NA	NA	NA	NA	NA	NA	NA	NA	NA	NA	2.4	12.14	21	2.55	0.5	2.55	9	0.23	2.6	13.15
AIRC120	BM	0	Dara RD	11	2310	50	1155	40	462	2	23.1	19	219.45	NA	NA	NA	NA	22	508.2	33	167.71	1.5	7.62	6	30.49	NA	NA	NA	NA	NA	NA	NA	NA	NA	NA	NA	NA	NA	NA	NA	NA	NA	NA	NA	NA	NA	NA	NA	NA	NA	NA	NA	NA	NA	NA	NA	NA	NA	NA	NA	NA	NA	NA	NA	NA	NA	NA	NA	NA	NA	NA	NA	NA	NA	NA	NA	NA	NA	NA	NA	NA	NA	NA	NA	NA	NA	NA	NA	NA	NA	NA	NA	NA	NA	NA	2.8	32.34	40	12.94	1.12	12.94	16	2.07	2	23.1
AIRC120	PB	3	Dara RD	90.7	3337.76	30.6	1021.35	24.4	249.21	NA	NA	19.4	198.14	NA	NA	NA	NA	56.5	1885.83	25.2	475.23	NA	NA	46.7	880.68	NA	NA	NA	NA	NA	NA	NA	NA	NA	NA	NA	NA	NA	NA	NA	NA	NA	NA	NA	NA	NA	NA	NA	NA	NA	NA	NA	NA	NA	NA	2.58	94.94	67.5	64.09	71.8	32.5	30.86	9.92	31.7	30.1	10.1	0.16	0.15	NA	0.55	0.52	NA	13.6	500.48	1.36	98.64	82.7	413.9	1.16	17.3	86.58	2.24	NA	NA	NA	NA	NA	NA	NA	NA	NA	NA	NA	NA	NA	NA	NA	NA	NA	NA	NA	NA	NA	4.38	44.74
AIRC120	PB	6	Dara RD	74.6	3506.2	46.3	1623.37	23.8	386.36	0.44	7.14	21.6	350.65	2.64	42.86	0.58	9.42	46.7	1637.4	35.2	576.36	0.24	3.93	38.9	636.95	5.04	82.52	1.03	16.87	NA	NA	5.66	91.88	11.5	186.69	63.7	1034.09	19.1	310.06	1.59	26.03	2.63	43.06	50.5	826.88	45.3	741.74	0.68	23.84	2.5	0.6	3.57	167.79	0.01	0.01	15.2	714.4	24.4	174.31	18	75.6	540.09	36	70.8	505.8	34.3	0.59	4.21	91	0.33	2.36	62.5	7.48	351.56	4.86	95.14	83	291.79	4.55	17	59.77	6.36	9.17	0.41	94	5.6	NA	12.3	578.1	30.6	7.75	364.25	33.1	21.2	51	16.8	272.73	0.06	0.17	0.01	0.17	0	0	3.34	54.22
AIRC120	PB	9	Dara RD	75.5	2506.6	40.5	1015.17	24.4	247.7	1.5	15.23	25.9	262.93	2.48	25.18	0.82	8.32	48.6	1218.21	26	316.73	0.72	8.77	25.3	308.21	1.34	16.32	0.29	3.53	NA	NA	2.76	28.02	15.8	160.4	65.8	667.98	15.6	158.37	1.63	19.86	3.73	45.44	53.3	649.3	41.3	503.12	0.6	15.04	0.37	0.06	0.98	32.54	0.04	0.01	14.8	491.36	16.4	80.58	41.3	83.6	410.78	55.4	82.1	403.41	52.7	1.15	5.65	80.7	1.57	7.71	24	10.4	345.28	1.87	98.13	78.4	270.7	1.91	21.6	74.58	1.73	8.49	1.14	94	9.28	NA	11.1	368.52	95.8	6.28	208.5	83.1	21.3	58.7	9.42	95.63	66	63.12	6.22	63.12	5.04	3.18	1.06	10.76
AIRC120	PB	12	Dara RD	45.9	1918.62	50.2	963.15	21.8	209.97	1.66	15.99	21.4	206.11	1.75	16.86	0.39	3.76	42.2	809.66	20.4	165.17	1.16	9.39	20.9	169.22	0.86	6.96	0.51	4.13	NA	NA	1.54	14.83	4.81	46.33	85.4	822.53	8.27	79.65	0.51	4.13	1.17	9.47	60.3	488.22	38	307.67	0.6	11.51	2.28	0.26	0.51	21.32	0.04	0.01	17.5	731.5	6.36	46.52	94.9	93.6	684.68	99.9	88	643.72	99.8	6.02	44.04	99.7	1.69	12.36	92.7	6.37	266.27	6.09	93.91	92.5	246.3	5.99	7.5	19.97	7.33	9.42	5.16	88	8.99	NA	7.26	303.47	95.1	22.4	936.32	72.9	90.7	78.9	11.8	113.65	44.9	51.03	5.3	51.03	1.72	0.88	0.21	2.02
AIRC120	PB	15	Dara RD	20	1628	43.1	701.67	32.6	228.74	1.28	8.98	17.7	124.2	8.56	60.06	0.27	1.89	49.3	802.6	28	224.73	1.06	8.51	7.01	56.26	1.68	13.48	1.72	13.8	NA	NA	2.07	14.52	40.8	286.28	55.1	386.62	2.04	14.31	11.4	91.5	25.4	203.86	40.5	325.05	22.7	182.19	0.89	14.49	1.69	0.24	0.15	12.21	0.11	0.01	9.65	785.51	6.71	52.71	56	93.5	734.45	79.4	66.9	525.51	35	26.3	206.59	94.9	2.29	17.99	39	3.08	250.71	5.34	94.66	94.5	236.92	5.21	5.51	13.81	7.54	6.98	0.96	82	1.9	NA	9.36	761.9	68.3	58.7	4778.18	13.3	75.7	87.7	NA	NA	NA	NA	NA	NA	NA	NA	0.16	1.12
AIRC120	PB	18	Dara RD	18.9	1895.67	43.6	826.51	25.5	210.76	0.52	4.3	19.1	157.86	0.64	5.29	0.18	1.49	46.4	879.59	24.7	217.26	0.14	1.23	28.5	250.68	1	8.8	0.5	4.4	NA	NA	0.04	0.3	0.16	1.32	81	669.47	18.8	155.38	0.03	0.23	0.01	0.11	44.8	394.06	55.2	485.53	1.15	21.8	0.82	0.18	0.14	14.04	0.07	0.01	11.5	1153.45	5.49	63.32	80.3	94.2	1086.55	92.9	74.3	857.01	92	20.3	234.15	98.1	2.51	28.95	76	4.25	426.28	8.98	91.02	90	383.65	9.29	10	42.63	6.12	8.92	2.3	80	0.78	NA	NA	NA	NA	NA	NA	NA	66.1	95.5	10.9	90.09	45.7	41.17	4.98	41.17	0.22	0.09	0.3	2.48
AIRC121	PB	0	Dara RD	9	616.5	43	265.1	NA	NA	0.07	0.18	NA	NA	NA	NA	16.54	43.85	51	314.42	NA	NA	0.03	0.08	NA	NA	NA	NA	13.24	41.63	NA	NA	7	18.56	17	45.07	68	180.26	7	18.56	8	25.15	5	15.72	46	144.63	41	128.91	1.06	6.53	14.67	0.96	4.6	315.1	NA	NA	1	68.5	3	2.06	25	97	66.45	95	91	62.34	99	2	1.37	98	2	1.37	86	5	342.5	85	15	56	191.8	75	43	147.28	96	11	3	NA	NA	16	1	68.5	NA	35	2397.5	NA	40	3	3.7	9.81	NA	NA	NA	NA	NA	NA	NA	NA
AIRC121	BM	0	Dara RD	12	2392.8	47	1124.62	NA	NA	0.06	0.69	NA	NA	NA	NA	17.79	200.07	44	1052.83	NA	NA	0.03	0.36	NA	NA	NA	NA	21.51	226.46	NA	NA	9	101.22	30	337.38	56	629.78	6	67.48	15	157.92	16	168.45	45	473.77	25	263.21	1.28	30.63	30.7	9.4	6.6	1316.04	NA	NA	4	797.6	12	95.71	27	86	685.94	97	71	566.3	99	2	15.95	99	1	7.98	77	5	997	69	31	55	548.35	56	45	448.65	90	20	NA	NA	NA	22	2	398.8	NA	41	8175.4	NA	4	0.12	1	11.25	NA	NA	NA	NA	NA	NA	NA	NA
AIRC121	PB	3	Dara RD	NA	NA	NA	NA	NA	NA	NA	NA	NA	NA	NA	NA	NA	NA	NA	NA	NA	NA	NA	NA	NA	NA	NA	NA	NA	NA	NA	NA	NA	NA	NA	NA	NA	NA	NA	NA	NA	NA	NA	NA	NA	NA	NA	NA	NA	NA	NA	NA	NA	NA	NA	NA	NA	NA	NA	NA	NA	NA	NA	NA	NA	NA	NA	NA	NA	NA	NA	NA	NA	NA	NA	NA	NA	NA	NA	NA	NA	NA	NA	NA	NA	NA	NA	NA	NA	NA	NA	NA	NA	NA	NA	NA	NA	NA	NA	NA	NA	NA	NA	NA	NA	NA
AIRC121	PB	6	Dara RD	31.9	966.57	79.5	768.42	58.5	449.53	1.87	14.37	33.5	257.42	2.24	17.21	0.31	2.38	12.6	121.79	39.7	48.35	12.2	14.86	54.3	66.13	5.26	6.41	2.99	3.64	NA	NA	10.7	82.22	33.7	258.96	43.8	336.57	11.7	89.91	22.3	27.16	7.01	8.54	26.6	32.4	44.2	53.83	0.8	7.73	2.95	0.23	6.88	208.46	0.04	0.09	5.96	180.59	4.85	8.76	33.7	95.2	171.92	70.5	62.7	113.23	60.7	32.1	57.97	88.8	2.69	4.86	12.9	4.46	135.14	15.1	84.9	51.4	69.46	5.01	48.6	65.68	25.8	14.1	2.55	81	33.2	NA	4.5	136.35	97.6	26.8	812.04	85.1	95.8	95.2	10.4	79.92	55.7	44.51	5.79	44.51	1.95	0.87	0.43	3.3
AIRC121	PB	9	Dara RD	29.6	1376.4	41.5	571.21	51.6	294.74	1.04	5.94	19.9	113.67	6.41	36.61	0.47	2.68	54	743.26	18.5	137.5	2.54	18.88	22	163.52	9.03	67.12	0.72	5.35	NA	NA	8.04	45.92	33.6	191.93	52.6	300.45	5.85	33.42	11.8	87.7	11.1	82.5	47.2	350.82	29.9	222.23	0.57	7.85	1.74	0.14	3.99	185.54	0.02	0.03	15.5	720.75	2.64	19.03	76.4	97.4	702.01	99.7	83.7	603.27	99.9	13.8	99.46	98	0.73	5.26	51	4.27	198.56	18	82	56.7	112.58	13.3	43.3	85.97	24.2	5.26	3.15	65	19.8	6.58	8.38	389.67	99.7	44.7	2078.55	92.4	88.7	47.4	7.64	43.64	15.4	6.72	1.18	6.72	0.22	0.01	7.56	43.18
AIRC121	PB	12	Dara RD	51.6	1517.04	36.4	552.2	19.3	106.58	0.61	3.37	19.5	107.68	2.19	12.09	0.23	1.27	57	864.71	4.88	42.2	3.17	27.41	27.3	236.07	0.42	3.63	0.88	7.61	NA	NA	7.38	40.75	37.1	204.87	49.8	275	5.72	31.59	12.5	108.09	13.5	116.74	39.4	340.7	34.6	299.19	0.77	11.68	2.45	0.29	5.57	163.76	0.03	0.05	18.1	532.14	15.6	83.01	91.9	84	447	99.2	81.5	433.69	98.8	9.66	51.4	97.8	1.36	7.24	86.2	9.54	280.48	NA	NA	54.8	153.7	NA	45.2	126.78	NA	NA	1.96	81	16.7	NA	13.1	385.14	42.8	23.3	685.02	13.8	31.4	69.7	7.55	41.69	59.4	24.76	4.48	24.76	0.44	0.11	0.31	1.71
AIRC121	PB	15	Dara RD	40.6	1051.54	41	431.13	57.7	248.76	2.29	9.87	19	81.91	5.58	24.06	0.07	0.31	54.4	572.04	12.2	69.79	5.95	34.04	28.5	163.03	1.93	11.04	0.14	0.8	NA	NA	11	47.42	42.1	181.51	41	176.76	5.9	25.44	15.3	87.52	9.86	56.4	30.6	175.04	44.3	253.41	0.56	5.89	2.27	0.13	2.57	66.56	0.06	0.04	16.4	424.76	2.82	11.98	66.8	97.1	412.44	98.1	91.3	387.81	97.8	5.81	24.68	95.9	0.45	1.91	33.5	6.83	176.9	21.8	78.2	53	93.76	20.5	47	83.14	23.2	9.53	1.76	80	21.1	NA	15.4	398.86	52.9	36.2	937.58	16.3	50.5	80.8	9.85	42.47	59.9	25.44	5.9	25.44	1.25	0.32	6.23	26.86
AIRC121	PB	18	Dara RD	69.6	1663.44	37.1	617.14	33.7	207.97	NA	NA	13.3	82.08	NA	NA	NA	NA	54.4	904.91	41.4	374.63	NA	NA	71.7	648.82	NA	NA	NA	NA	NA	NA	0.01	0.06	0.05	0.28	81.9	505.43	18.1	111.7	0.07	0.64	0.08	0.74	61.2	553.81	38.6	349.3	NA	NA	NA	NA	5.95	142.21	0.02	0.03	13.4	320.26	43.4	138.99	26	57.6	184.47	4.89	73.4	235.07	5.98	3.59	11.5	20.1	1.29	4.13	66.3	16.1	384.79	6.76	93.24	72	277.05	7.87	28	107.74	3.92	2.51	1.06	44	22.9	NA	6.97	166.58	14.1	6.23	148.9	78.8	NA	NA	NA	NA	NA	NA	NA	NA	NA	NA	3.71	22.9
AIRC121	PB	21	Dara RD	37.4	1088.34	61.1	664.98	46	305.89	1.29	8.58	18.2	121.03	0.66	4.39	0.18	1.2	28.7	312.35	23.3	72.78	12.7	39.67	69.5	217.09	2.09	6.53	0.4	1.25	NA	NA	6.76	44.95	10	66.5	65.4	434.89	17.8	118.37	6.01	18.77	0.89	2.78	15.7	49.04	77.4	241.76	0.71	7.73	3.59	0.28	5.49	159.76	0.08	0.13	8.4	244.44	19.3	47.18	35.4	80.8	197.51	98.1	74.2	181.37	98.4	6.85	16.74	96.7	13.2	32.27	19	10.2	296.82	3.01	96.99	42.9	127.34	4.65	57.1	169.48	1.78	8.83	3.34	94	14	NA	5.84	169.94	54.3	37.2	1082.52	4.72	50.4	51.9	5.92	39.37	12.2	4.8	0.72	4.8	0	0	0.52	3.46
AIRC122	PB	0	Dara RD	17	654.5	73	477.79	4.4	21.02	1.5	7.17	4	19.11	1.3	6.21	50.91	243.24	21	137.45	0.5	0.69	0.4	0.55	1.2	1.65	0.2	0.27	NA	NA	NA	NA	23	109.89	3	14.33	35	167.22	37	176.78	32	43.98	1	1.37	12	16.49	55	75.59	4.03	26.38	9.36	2.47	3.5	134.75	0.04	0.05	4.4	169.4	9	15.25	3	90	152.46	27	87	147.38	26	4	6.78	46	2	3.39	16	4.3	165.55	83	17	39	64.56	71	61	100.99	92	1	1.6	85	5.6	NA	11	423.5	60	65	2502.5	5	38	7	0.6	2.87	80.2	2.3	0.48	2.3	28	0.64	5.3	25.32
AIRC122	BM	0	Dara RD	7	2030	57	1157.1	9	104.14	2.7	31.24	3.7	42.81	2.4	27.77	47.03	544.18	31	629.3	0.5	3.15	0.4	2.52	0.6	3.78	0.2	1.26	32.98	207.54	NA	NA	31	358.7	9	104.14	47	543.84	14	161.99	28	176.2	1	6.29	22	138.45	48	302.06	2.39	48.52	15.42	7.48	2.6	754	0.9	6.79	2.2	638	26	165.88	27	72	459.36	72	72	459.36	72	8	51.04	91	3	19.14	55	6.2	1798	83	17	46	827.08	83	54	970.92	82	7	0.5	47	3.3	20	24	6960	47	52	15080	16	48	5	0.3	3.47	64	2.22	0.19	2.22	26	0.58	5.7	65.95
AIRC122	PB	3	Dara RD	80.1	2827.53	29.4	831.29	29.1	241.91	NA	NA	10.1	83.96	1.68	13.97	NA	NA	62.6	1770.03	10.8	191.16	NA	NA	31.5	557.56	0.43	7.61	NA	NA	NA	NA	0.71	5.9	0.23	1.91	43.4	360.78	55.7	463.03	0.34	6.02	0.01	0.18	21.1	373.48	78.6	1391.25	NA	NA	NA	NA	NA	NA	NA	NA	6.74	237.92	52.5	124.91	0.06	47.4	112.78	0.34	25.5	60.67	0.67	0.03	0.07	NA	0.04	0.1	NA	9.47	334.29	0.02	99.98	64.2	214.61	0.02	35.8	119.68	0.02	NA	NA	NA	NA	NA	0.49	17.3	84.5	11.9	420.07	23.6	NA	NA	NA	NA	NA	NA	NA	NA	NA	NA	NA	NA
AIRC122	PB	6	Dara RD	27.9	624.96	76.8	479.97	19.7	94.55	3.11	14.93	21	100.79	4.13	19.82	1.33	6.38	13.6	84.99	8.42	7.16	17	14.45	61.5	52.27	11.7	9.94	14.4	12.24	NA	NA	16.1	77.28	17.4	83.52	53.7	257.74	12.8	61.44	20.1	17.08	1.72	1.46	21.7	18.44	56.5	48.02	3.71	23.19	3.12	0.72	2.31	51.74	0.22	0.11	11.4	255.36	6.3	16.09	47.9	93.7	239.27	99.5	83.3	212.71	99.9	9.14	23.34	98.4	4.36	11.13	42.9	8.54	191.3	24.7	75.3	49.6	94.88	13.5	50.4	96.41	33.2	5.7	NA	88	13.3	NA	5.87	131.49	100	22.2	497.28	85.7	94.9	30.6	5.94	28.51	19.8	5.65	1.18	5.65	4.96	0.28	0.41	1.97
AIRC122	PB	12	Dara RD	53.4	1265.58	39.2	496.11	44.8	222.26	1.48	7.34	17.2	85.33	4	19.84	1.37	6.8	55.6	703.66	20.2	142.14	3.37	23.71	14.7	103.44	2.27	15.97	1.88	13.23	NA	NA	13.8	68.46	15.4	76.4	60.3	299.15	10.5	52.09	8.79	61.85	2.44	17.17	39.2	275.84	49.6	349.02	3.02	38.22	1.68	0.64	3	71.1	0.06	0.05	15.1	357.87	44.2	158.18	25	57.5	205.78	58.1	82	293.45	43.2	1.81	6.48	91.9	0.16	0.57	69.2	8.8	208.56	NA	NA	54.7	114.08	NA	45.3	94.48	NA	0.85	1.68	90	5.69	NA	8.4	199.08	66.8	24.1	571.17	8.36	99.7	63	10.4	51.6	76.1	39.26	7.91	39.26	3.28	1.29	1.82	9.03
AIRC122	PB	15	Dara RD	70.6	2012.1	31.6	635.82	30.3	192.65	0.65	4.13	14.2	90.29	1.36	8.65	1.45	9.22	63	1267.62	18.1	229.44	0.84	10.65	39.5	500.71	0.66	8.37	1.03	13.06	NA	NA	2	12.72	0.99	6.29	71.2	452.71	25.8	164.04	1.92	24.34	0.1	1.24	22.2	281.41	75.7	959.59	1.95	39.24	8.51	3.34	4.35	123.98	0.1	0.12	13.1	373.35	20.5	76.54	20.7	80.1	299.05	10.1	77.3	288.6	10.6	1.16	4.33	76.1	0.6	2.24	NA	20.8	592.8	4.2	95.8	74	438.67	5.07	26	154.13	1.72	2.06	0.92	82	11.6	NA	11.2	319.2	16.5	8.86	252.51	56.5	96.2	28.3	4.75	30.2	12.2	3.68	0.58	3.68	11.6	0.43	0.56	3.56
AIRC122	PB	18	Dara RD	48.1	1072.63	49.2	527.73	28.2	148.82	1.01	5.33	13.7	72.3	0.29	1.53	0.04	0.19	44.2	474.1	11.4	54.05	3.26	15.46	50.2	238	0.26	1.23	0.44	2.09	NA	NA	5.41	28.55	7.64	40.32	69.5	366.78	17.5	92.35	5.56	26.36	0.66	3.13	16.1	76.33	77.7	368.38	2.54	27.24	0.36	0.1	3.32	74.04	0.04	0.03	9.29	207.17	8.41	17.42	44.6	91.6	189.76	82.6	85.4	176.92	86.8	5.88	12.18	99	0.26	0.54	29	17.7	394.71	3.59	96.41	68.4	269.98	4.64	31.6	124.73	1.3	4.54	2.7	91	17.8	NA	2.93	65.34	94.6	25.3	564.19	12.6	95.1	28.8	7.95	41.95	5.49	2.3	0.44	2.3	0.24	0.01	0.74	3.91
AIRC122	PB	21	Dara RD	43.4	3810.52	26.8	1021.22	32.8	334.96	0.88	8.99	14	142.97	3.15	32.17	1.76	17.97	67.7	2579.72	1.16	29.92	0.13	3.35	19.3	497.89	0.98	25.28	1.78	45.92	NA	NA	1.68	17.16	1.38	14.09	70.9	724.04	26	265.52	0.65	16.77	0.17	4.39	44.5	1147.98	54.7	1411.11	1.45	55.25	4.23	2.34	2.49	218.62	0	0	11.7	1027.26	17.4	178.74	31.6	82.2	844.41	35	74.2	762.23	40.2	1.11	11.4	80.6	1.36	13.97	68	18.5	1624.3	4.01	95.99	67.3	1093.15	4.5	32.7	531.15	3	3.81	1.31	90	3.36	NA	0.73	64.09	NA	37	3248.6	57.7	76.8	17.1	5.12	52.29	51.4	26.88	2.63	26.88	1.75	0.47	0.97	9.91
AIRC123	PB	3	Dara RD	32.4	1406.16	41.4	582.15	62.7	365.01	1.44	8.38	24.9	144.96	4.32	25.15	1.81	10.54	55.2	776.2	12	93.14	0.84	6.52	51.9	402.85	1.36	10.56	2.38	18.47	NA	NA	0.59	3.43	1.95	11.35	85.7	498.9	11.7	68.11	0.35	2.72	0.94	7.3	88.6	687.71	10.1	78.4	0.4	5.62	NA	NA	4.65	201.81	0	0.01	13.5	585.9	8.33	48.81	41.6	91.7	537.27	41.4	91.7	537.27	48	1.37	8.03	85.3	0.27	1.58	32.8	2.74	118.92	4.09	95.91	67.4	80.15	3.65	32.6	38.77	4.62	2.03	3.05	65	37.9	NA	3.2	138.88	91.9	57.4	2491.16	34.8	99.2	70.9	7.34	42.73	73.9	31.58	5.42	31.58	0.43	0.14	1.1	6.4
AIRC123	PB	6	Dara RD	27.1	1002.7	51.3	514.39	68.9	354.41	0.55	2.83	21.4	110.08	2.91	14.97	1.62	8.33	46.6	467.26	24.2	113.08	0.35	1.64	16.7	78.03	1.41	6.59	4.25	19.86	NA	NA	3.4	17.49	11.5	59.15	72.6	373.44	12.5	64.3	3.76	17.57	5.42	25.33	64.2	299.98	26.7	124.76	0.1	0.99	NA	NA	4.44	164.28	0	0	14.3	529.1	2.39	12.65	93.2	97.6	516.4	100	90	476.19	100	7.21	38.15	100	0.82	4.34	99	2.97	109.89	22	78	64.2	70.55	22.8	35.8	39.34	20.5	2.84	3.56	45	11	NA	7.69	284.53	96.1	41.6	1539.2	29.5	86.5	24.9	8.31	42.75	4.82	2.06	0.4	2.06	7.66	0.16	1.84	9.46
AIRC123	PB	9	Dara RD	21.2	718.68	50.4	362.21	42.6	154.3	3.52	12.75	17.5	63.39	11.7	42.38	0.88	3.19	46.1	331.31	9.44	31.28	0.7	2.32	4.16	13.78	3.23	10.7	2.91	9.64	NA	NA	3.03	10.98	18.8	68.1	75.8	274.56	2.29	8.29	2.73	9.04	9.83	32.57	79.4	263.06	8	26.5	0.12	0.86	NA	NA	4.41	149.5	0	0	16.1	545.79	6.6	36.02	51.7	94	513.04	73.4	90.5	493.94	65	4.45	24.29	77.4	0.89	4.86	31.2	1.09	36.95	7.91	92.09	61.3	22.65	10.7	38.7	14.3	3.54	1.06	3.73	40	2.05	26.38	13.4	454.26	77.1	54.5	1847.55	12.9	69.2	58.8	9.42	34.12	19	6.48	1.79	6.48	0.99	0.06	0.45	1.63
AIRC127	BM	0	Dara RD	3.22	869.4	48.2	419.05	60.7	254.36	0.65	2.72	26.5	111.05	0.54	2.26	32.8	137.45	48	417.31	25.1	104.75	0.32	1.34	18.2	75.95	0.2	0.83	32.9	137.3	NA	NA	10.4	43.58	4.12	17.26	64.6	270.71	20.9	87.58	2.81	11.73	0.36	1.5	27.9	116.43	68.9	287.53	0.71	6.17	NA	NA	3.85	1039.5	4.5	46.78	4.78	1290.6	33.4	431.06	99.5	66.3	855.67	100	55.3	713.7	100	12.9	166.49	100	4.16	53.69	98.2	2.08	561.6	81	19	39.6	222.39	73.7	60.4	339.21	85.5	NA	3.75	81	6.08	NA	5.55	1498.5	99.9	50	13500	88.6	89.6	31.6	6.9	28.91	20.2	5.84	1.39	5.84	NA	NA	42.5	178.1
AIRC127	PB	0	Dara RD	14.5	472.7	77.8	367.76	53.2	195.65	1.73	6.36	30.7	112.9	0.77	2.83	21.9	80.54	17.8	84.14	9.38	7.89	4.03	3.39	11.3	9.51	0.27	0.23	27.1	22.8	NA	NA	8.64	31.77	10.4	38.25	73.3	269.57	7.62	28.02	6.57	5.53	1.75	1.47	33.8	28.44	57.9	48.72	0.87	4.11	NA	NA	6.18	201.47	0	0	9.99	325.67	11.7	38.1	87.2	88.2	287.24	100	77	250.77	100	11.9	38.76	100	6.64	21.62	83.8	3.79	123.55	44.6	55.4	41.8	51.65	30.5	58.2	71.91	53.9	16.2	0.59	85	15.3	39.33	10.5	342.3	99.9	42.3	1378.98	84	90.4	30.9	4.51	16.59	5.05	0.84	0.23	0.84	NA	NA	18	66.2
AIRC129	BM	0	Dara RD	9.34	681.82	70	477.27	22	105	1.53	7.3	12.7	60.61	0.35	1.67	6.06	28.92	25.4	173.18	51	88.32	1.41	2.44	29	50.22	0.23	0.4	12.2	21.13	NA	NA	8.41	40.14	2.6	12.41	51.3	244.84	37.7	179.93	6.61	11.45	2.12	3.67	36.7	63.56	54.6	94.56	0.23	1.57	NA	NA	0.81	59.13	0.03	0.02	4.44	324.12	16	51.86	99.5	84	272.26	100	72.9	236.28	100	12.7	41.16	100	1.54	4.99	100	10.3	751.9	85.5	14.5	24.3	182.71	64.1	75.7	569.19	91.7	15	5.71	93	3.18	NA	8.27	603.71	100	42.6	3109.8	89	71.6	77.4	6.68	31.88	33.7	10.74	2.25	10.74	23.3	2.5	8.73	41.67
AIRC129	PB	0	Dara RD	30.4	963.68	81.4	784.44	16.7	131	0.83	6.51	10.1	79.23	3.31	25.96	15.2	119.23	16.5	159.01	33	52.47	1.24	1.97	14.2	22.58	7.03	11.18	15.1	24.01	NA	NA	11	86.29	3.96	31.06	54.4	426.73	30.6	240.04	2.76	4.39	0.83	1.32	37.8	60.1	58.6	93.18	0.16	1.54	NA	NA	1.35	42.8	0	0	5.13	162.62	12.5	20.33	97	87.4	142.13	100	48.3	78.55	100	39.8	64.72	100	4.5	7.32	98.2	25.7	814.69	87.6	12.4	11.6	94.5	34.4	88.4	720.19	94.3	8.18	8.34	99	2.9	NA	4.83	153.11	100	22.3	706.91	84.7	78.3	64.1	5.07	39.77	45.4	18.06	2.3	18.06	18.5	3.34	22.9	179.64
AIRC130	PB	0	Dara RD	41	2127.9	25	531.98	53.7	285.67	1.31	6.97	17.2	91.5	2.83	15.05	5.86	31.17	69.1	1470.38	24	352.89	0.89	13.09	29.9	439.64	1.09	16.03	5.19	76.31	NA	NA	9.53	50.7	14.6	77.67	57.4	305.35	18.5	98.42	9.15	134.54	5.77	84.84	39.8	585.21	45.3	666.08	0.51	10.85	19.5	2.12	1.64	85.12	0.13	0.11	9.08	471.25	16.6	78.23	98.5	83.2	392.08	100	73.3	345.43	100	11.9	56.08	100	4.37	20.59	96.6	5.55	288.05	41.8	58.2	50.6	145.75	28.5	49.4	142.29	55	8.27	2.33	94	11.8	NA	6.41	332.68	100	23.6	1224.84	86.9	83.2	37.8	3.48	18.51	31.7	5.87	1.1	5.87	37.1	2.18	27.7	147.36
AIRC130	BM	0	Dara RD	23.5	4700	22.2	1043.4	56.6	590.56	2.58	26.92	15.8	164.86	2.72	28.38	6.94	72.41	72.5	3407.5	29.4	1001.81	1.76	59.97	29.8	1015.44	0.64	21.81	5.3	180.6	NA	NA	7.19	75.02	5.22	54.47	64.8	676.12	22.7	236.85	4.66	158.79	2.64	89.96	41.9	1427.74	50.8	1731.01	0.79	37.13	14.5	5.38	1.05	210	0.26	0.55	6.81	1362	14.8	201.58	98.6	85.2	1160.42	100	67.6	920.71	99.9	19.5	265.59	100	1.88	25.61	99.3	6.56	1312	68.7	31.3	67	879.04	65.6	33	432.96	75.5	7.93	NA	60	5.24	NA	6.91	1382	99.9	50.8	10160	93.5	44.7	23.5	4.43	46.22	37	17.1	1.64	17.1	41.2	7.05	23.6	246.24
AIRC131	PB	0	Dara RD	28.8	1149.12	58.9	676.83	37.8	255.84	1.22	8.26	20.1	136.04	1.01	6.84	7.18	48.6	36.2	415.98	15.3	63.65	2.08	8.65	22.9	95.26	0.53	2.2	6.17	25.67	NA	NA	5.03	34.04	10.4	70.39	64.6	437.23	19.9	134.69	3.23	13.44	1.76	7.32	36.2	150.59	58.8	244.6	2.2	25.28	12.1	3.06	2.44	97.36	0.01	0.01	8.85	353.12	16.1	56.85	83.5	83.6	295.2	99.9	78.5	277.2	99.9	6	21.19	99.8	3.58	12.64	59.8	10.9	434.91	32.6	67.4	66	287.04	11.8	34	147.87	71.7	17.3	6.52	86	23	NA	7.13	284.49	99.9	34	1356.6	54.4	73.4	61.6	4.68	31.68	63	19.96	2.95	19.96	19.1	3.81	47.6	322.17
AIRC131	BM	0	Dara RD	15.7	2307.9	43.7	1008.55	56.9	573.87	0.89	8.98	25	252.14	0.71	7.16	8.29	83.61	50.6	1167.8	32.4	378.37	1.71	19.97	21.6	252.24	0.29	3.39	3.67	42.86	NA	NA	6.27	63.24	10.3	103.88	69.7	702.96	13.7	138.17	3.62	42.27	1.76	20.55	42.9	500.99	51.7	603.75	1.82	42	NA	NA	3.33	489.51	0.04	0.22	3.17	465.99	27.3	127.22	93.3	72.5	337.84	100	68.6	319.67	99.9	6.94	32.34	99.9	4.81	22.41	73.5	NA	NA	NA	NA	NA	NA	NA	NA	NA	NA	NA	20.3	80	19.3	NA	3.09	454.23	98.4	40.1	5894.7	13.1	90.8	71.5	5.43	54.76	45.6	24.97	2.48	24.97	21.8	5.44	50.4	508.31
AIRC127	PB	3	Dara RD	18.2	671.58	47.8	321.02	66.2	212.51	2.29	7.35	12.7	40.77	4.98	15.99	6.68	21.44	47.9	321.69	12.8	41.18	1.92	6.18	4.21	13.54	0.48	1.54	7.04	22.65	NA	NA	2.87	9.21	18.4	59.07	74.9	240.44	3.9	12.52	2.8	9.01	8.86	28.5	60.8	195.59	27.5	88.46	0.53	3.56	NA	NA	1.47	54.24	0.02	0.01	12.6	464.94	8.46	39.33	74.6	91.1	423.56	99.9	79	367.3	99.1	14.8	68.81	97.4	2.8	13.02	49.7	3.73	137.64	12.5	87.5	84.1	115.75	12.3	15.9	21.88	10.5	4.76	7.35	73	4.95	NA	8.44	311.44	98.5	52.9	1952.01	90.7	91.3	84.6	17.1	54.89	19.8	10.87	3.39	10.87	3.17	0.34	6.48	20.8
AIRC127	PB	6	Dara RD	39.1	1298.12	25.1	325.83	52.5	171.06	0.8	2.61	14.3	46.59	5.54	18.05	1.24	4.04	72.1	935.94	16.7	156.3	1.06	9.92	10.2	95.47	1.56	14.6	1.07	10.01	NA	NA	1.27	4.14	0.68	2.22	60.3	196.47	37.8	123.16	1.29	12.07	0.08	0.7	31.1	291.08	67.6	632.7	0.61	7.92	NA	NA	1.23	40.84	0.08	0.03	8.77	291.16	33.4	97.25	29.1	65.3	190.13	37.3	63.2	184.02	34.4	1.92	5.59	53.7	3.93	11.44	61.5	16.4	544.48	7.91	92.09	89.7	488.4	7.77	10.3	56.08	9.08	1.15	0.94	72	13.4	NA	8.81	292.49	34	47.8	1586.96	89.5	65.3	52.7	12.8	41.71	15.3	6.38	1.96	6.38	2.82	0.18	0.76	2.48
AIRC127	PB	12	Dara RD	8.14	345.95	78.9	272.95	28.2	76.97	0.3	0.82	5.28	14.41	13	35.48	0.36	0.98	12.1	41.86	11.4	4.77	1.18	0.49	4.18	1.75	4.76	1.99	0.42	0.18	NA	NA	1.75	4.78	2.27	6.2	72.3	197.35	23.7	64.69	2.39	1	0.87	0.36	55.5	23.23	41.2	17.25	0.46	1.59	3	0.05	1.22	51.85	0.02	0.01	21.6	918	7.16	65.73	44.7	93	853.74	78.1	77.8	714.2	74.7	14.7	134.95	90.8	3.47	31.85	33.7	6.55	278.38	8.44	91.56	94.7	263.62	8.55	5.29	14.73	6.55	NA	NA	63	NA	NA	12.6	535.5	80.8	45.9	1950.75	19.2	93.2	87.2	12	32.75	16.3	5.34	1.96	5.34	0	0	2.97	8.11
AIRC127	PB	15	Dara RD	17.8	569.6	27.6	157.21	44.1	69.33	0.06	0.09	21.2	33.33	6.94	10.91	0.52	0.82	68.7	391.32	4.49	17.57	0.04	0.14	7.33	28.68	0.35	1.37	0.59	2.31	NA	NA	13.3	20.91	12.8	20.12	55.6	87.41	18.3	28.77	7.85	30.72	4.22	16.51	42.9	167.87	45.1	176.48	0.77	4.39	4.36	0.19	0.74	23.68	0.02	0.01	5.76	184.32	13.8	25.44	52.5	86.4	159.25	65.7	80.1	147.64	65	5.39	9.93	93.8	0.96	1.77	54.3	5.11	163.52	5.96	94.04	95.8	156.65	6.04	4.16	6.8	4.32	6.08	1.23	77	0.42	NA	7.61	243.52	75.9	57.7	1846.4	14.4	81.7	63.4	NA	NA	NA	NA	NA	NA	NA	NA	NA	NA
AIRC127	PB	18	Dara RD	24.3	704.7	30	211.41	55.1	116.49	2.09	4.42	36.9	78.01	11.6	24.52	1.83	3.87	64.3	453.12	8.81	39.92	0.42	1.9	38.9	176.26	1.89	8.56	2.28	10.33	NA	NA	16.1	34.04	13.1	27.69	56.3	119.02	14.5	30.65	7.59	34.39	2.18	9.88	28.5	129.14	61.7	279.58	1.03	7.26	6.55	0.48	0.81	23.49	0.14	0.03	9.68	280.72	12.6	35.37	50.1	87.2	244.79	54.9	63.1	177.13	50.2	19.7	55.3	87.6	7.73	21.7	39.2	5.24	151.96	21.6	78.4	82.4	125.22	20.5	17.6	26.74	26.7	4.26	1.23	83	11.8	NA	9.34	270.86	76.9	60.7	1760.3	31.5	38.5	17.4	2.57	5.43	16.1	0.87	0.41	0.87	NA	NA	0.66	1.4
AIRC127	PB	21	Dara RD	34.7	1353.3	23.4	316.67	32.9	104.19	0.17	0.54	26.9	85.18	4.26	13.49	0.44	1.39	67.9	918.89	9.01	82.79	0.19	1.75	48.9	449.34	6.69	61.47	0.89	8.18	NA	NA	11.6	36.73	11.9	37.68	60.2	190.64	16.3	51.62	6.9	63.4	1.65	15.16	24.3	223.29	67.2	617.49	1.86	25.17	4.37	1.1	1.07	41.73	0.14	0.06	11.7	456.3	9.58	43.71	37.2	90.2	411.58	40.4	80.5	367.32	34.5	7.34	33.49	77.2	4.09	18.66	17	9.51	370.89	5.35	94.65	84.4	313.03	4.48	15.6	57.86	10.1	6.04	0.93	76	14.4	NA	9.23	359.97	73.1	43.2	1684.8	20.8	47.8	18.5	12	38	16.6	6.31	1.99	6.31	6.9	0.44	0.61	1.93
AIRC132	PB	0	Dara RD	38.9	2050.03	42.7	875.36	52.6	460.44	0.91	7.97	28	245.1	1.79	15.67	6.33	55.41	44.6	914.31	16.9	154.52	0.68	6.22	20.7	189.26	0.62	5.67	2.85	26.06	9.21	84.21	3.04	26.61	5.01	43.86	80.1	701.17	11.8	103.29	5.37	49.1	1.03	9.42	31.6	288.92	62	566.87	7.36	150.88	NA	NA	4.6	242.42	0.1	0.24	9.91	522.26	16.5	86.17	41.6	83.4	435.56	90.4	76.2	397.96	86.7	9.86	51.49	99.4	1.4	7.31	84.7	22.2	1169.94	66.4	33.6	32.6	381.4	25.8	67.4	788.54	85.5	2.72	0.75	92	3.75	NA	3.51	184.98	98.6	41.3	2176.51	30.1	71.9	65.4	3.35	29.32	78.7	23.08	2.64	23.08	20.2	4.66	NA	NA
AIRC132	BM	0	Dara RD	7.02	3018.6	36.1	1089.71	59.4	647.29	1.69	18.42	24.3	264.8	2.53	27.57	18.3	199.42	53.5	1614.95	43.2	697.66	0.91	14.7	17.5	282.62	1.3	20.99	24.3	392.43	NA	NA	3.58	39.01	5.34	58.19	77.7	846.71	13.3	144.93	8.19	132.26	1.56	25.19	32.2	520.01	58	936.67	6.64	200.44	NA	NA	1.05	451.5	1.2	5.42	2.7	1161	39.4	457.43	98.4	60.5	702.41	100	60.3	700.08	100	4.68	54.33	100	1.91	22.18	88.3	2.35	1010.5	NA	NA	60.4	610.34	46.4	39.6	400.16	NA	32.4	3.03	90	4.49	NA	4.96	2132.8	87.4	30.4	13072	12.9	57.6	69	4.62	50.34	1.62	0.82	0.07	0.82	NA	NA	NA	NA
AIRC128	PB	3	Dara RD	44.4	1074.48	52.6	565.18	48.3	272.98	0.28	1.58	20.3	114.73	0.67	3.79	0.84	4.75	43.4	466.32	13.1	61.09	0.35	1.63	37.5	174.87	0.45	2.1	0.71	3.31	NA	NA	3.2	18.09	8.6	48.61	65.7	371.32	22.5	127.16	2.42	11.29	2.5	11.66	41.5	193.52	53.6	249.95	0.84	9.03	NA	NA	1.33	32.19	0.03	0.01	9.05	219.01	45.4	99.43	16.5	54.6	119.58	28.4	55.7	121.99	29.6	3.37	7.38	73.4	4.36	9.55	39	12.6	304.92	0.46	99.54	76.6	233.57	0.3	23.4	71.35	0.96	4.15	1.17	77	15.1	NA	7.95	192.39	87	33.1	801.02	85.9	NA	NA	5.42	30.63	17.2	5.27	0.93	5.27	18	0.95	0.33	1.87
AIRC128	PB	6	Dara RD	15.7	794.42	44.9	356.69	47.8	170.5	1.23	4.39	19.1	68.13	2.73	9.74	NA	NA	51.7	410.72	10.4	42.71	0.5	2.05	29.6	121.57	5.83	23.94	NA	NA	NA	NA	2.43	8.67	19.4	69.2	71.9	256.46	6.23	22.22	1.35	5.54	2.36	9.69	34.6	142.11	61.7	253.41	NA	NA	NA	NA	NA	NA	NA	NA	NA	NA	NA	NA	NA	NA	NA	NA	NA	NA	NA	NA	NA	NA	NA	NA	NA	6.21	314.23	2.46	97.54	79.8	250.75	2.61	20.2	63.47	1.86	NA	NA	NA	NA	NA	4.25	215.05	61.9	51.4	2600.84	7.12	88	90.6	3.27	11.66	10.7	1.25	0.35	1.25	0	0	0.34	1.21
AIRC128	PB	9	Dara RD	39.5	1054.65	67.1	707.67	34.2	242.02	0.21	1.49	14.6	103.32	2.62	18.54	0.15	1.06	29.8	314.29	12.4	38.97	0.22	0.69	35.9	112.83	5.27	16.56	0.31	0.97	NA	NA	7.53	53.29	29.9	211.59	51.5	364.45	11.1	78.55	5.61	17.63	6.09	19.14	23.6	74.17	64.7	203.34	0.75	7.91	1.7	0.13	0.72	19.22	0	0	5.73	152.99	10.1	15.45	15.6	89.9	137.54	33.9	77.7	118.87	27.9	9.38	14.35	83.3	0.28	0.43	8.11	17.6	469.92	2	98	91.8	431.39	1.87	8.16	38.35	3.41	4	0.66	90	9.18	NA	3.23	86.24	55	16.6	443.22	13	78.4	61.5	3.62	25.62	12.6	3.23	0.46	3.23	2.46	0.08	0.95	6.72
AIRC128	PB	12	Dara RD	32.7	1046.4	46.8	489.72	39	190.99	0.17	0.83	9.13	44.71	7.92	38.79	0.18	0.88	49.8	521.11	9.45	49.24	0.05	0.24	28.4	147.99	7.82	40.75	0.39	2.03	NA	NA	15.6	76.4	42.1	206.17	31.3	153.28	11	53.87	15.8	82.33	10.5	54.72	17.6	91.71	56	291.82	0.68	7.12	3.49	0.25	1.3	41.6	0.06	0.02	8.45	270.4	5.7	15.41	72.4	94.4	255.26	96.4	74.1	200.37	94.2	17.1	46.24	99.4	1.92	5.19	64.1	12.7	406.4	5.1	94.9	76.6	311.3	4.46	23.4	95.1	7.17	7.18	2.52	91	19.5	NA	7.92	253.44	75	49.6	1587.2	17.6	62.4	43.6	5.4	26.44	2.21	0.58	0.12	0.58	NA	NA	0.42	2.06
AIRC128	PB	15	Dara RD	78.3	2740.5	0.55	15.07	25.9	3.9	0.01	0	7.52	1.13	1.49	0.22	0.53	0.08	48.9	1340.1	4.92	65.93	0.04	0.47	16.5	221.12	0.67	8.98	0.99	13.27	NA	NA	3.37	0.51	15.7	2.37	71.5	10.78	9.43	1.42	2.74	36.72	5.45	73.04	35.5	475.74	56.3	754.48	0.8	21.92	1.99	0.44	1.54	53.9	0	0	13.3	465.5	12.6	58.65	52.1	87.8	408.71	91.7	83.8	390.09	90.2	3.06	14.24	99.2	0.48	2.23	76.9	30.1	1053.5	4.52	95.48	68.4	720.59	4.31	31.6	332.91	4.97	7.52	1.18	95	10.2	NA	5.99	209.65	71.8	3.43	120.05	63.7	95.2	64.3	8.82	1.33	5.94	0.08	0.52	0.08	7.69	0.01	2.5	0.38
AIRC128	PB	18	Dara RD	73.2	2415.6	42.8	1033.88	60.5	625.5	0.54	5.58	21.4	221.25	9.28	95.94	0.47	4.86	54	1304.42	10.7	139.57	0.13	1.7	47.8	623.51	1.49	19.44	0.51	6.65	NA	NA	11	113.73	29.9	309.13	43.1	445.6	16	165.42	7.46	97.31	4.77	62.22	26.7	348.28	61	795.7	0.64	15.46	2.56	0.4	1.71	56.43	0.01	0.01	8.89	293.37	14.1	41.37	26.8	86	252.3	41.9	65.2	191.28	33.2	20.5	60.14	67.1	8.47	24.85	19.6	28	924	0.95	99.05	74.2	685.61	0.49	25.8	238.39	2.26	3.85	0.94	89	13.7	NA	7.12	234.96	23.6	8.21	270.93	23.7	18.6	34.1	6.39	66.06	51.5	34.02	3.29	34.02	4.39	1.49	0.21	2.17
AIRC128	PB	21	Dara RD	4.28	273.92	27.8	76.15	65.3	49.73	0	0.15	8.49	6.47	3.84	2.92	0.33	0.25	69	189	12.5	23.63	0.14	0.26	67.5	127.58	1.75	3.31	0.39	0.74	NA	NA	13.2	10.05	23.7	18.05	39.2	29.85	24	18.28	5.78	10.92	4.79	9.05	21.6	40.83	67.8	128.15	1.05	2.88	NA	NA	0.12	7.68	0.07	0.01	0.61	39.04	13.8	5.39	26.8	86.9	33.93	58	48.7	19.01	52.1	32.3	12.61	86.4	13.7	5.35	24.1	2.25	144	3.21	96.79	95.4	137.38	2.02	4.61	6.64	NA	15.2	1.35	90	18.6	NA	0.6	38.4	56.8	93.9	6009.6	2.34	49.9	31.6	3.93	2.99	43.6	1.3	1.71	1.3	11.3	0.15	1.19	0.91
AIRC133	PB	0	Dara RD	25.9	1719.76	53.1	913.19	36	328.75	1.53	13.97	17.9	163.46	2.21	20.18	16.9	154.33	33.2	570.96	5.55	31.69	0.54	3.08	11.5	65.66	0.22	1.26	22.7	129.61	NA	NA	4.51	41.18	12.5	114.15	69.8	637.41	13.1	119.63	7.34	41.91	4.61	26.32	42.4	242.09	45.7	260.93	8.72	149.96	29.1	43.64	0.78	51.79	0.04	0.02	9.35	620.84	13.1	81.33	40.2	82.2	510.33	99.4	75.7	469.98	98.9	7.7	47.8	99.9	2.16	13.41	35.6	6.83	453.51	12.8	87.2	68	308.39	6.81	32	145.12	24.7	2.52	17.2	77	1.99	6.28	5.15	341.96	94.3	51.4	3412.96	9.46	77.5	89.5	3.84	35.07	27.6	9.68	1.06	9.68	13.6	1.32	24.4	222.82
AIRC133	BM	0	Dara RD	10.3	5768	43.4	2503.31	47.4	1186.57	6.56	164.22	28.1	703.43	7.53	188.5	13.9	347.96	37	2134.16	24.1	514.33	2.44	52.07	10.1	215.55	0.73	15.58	11.7	249.7	NA	NA	6.6	165.22	20.4	510.68	63.3	1584.6	9.76	244.32	11.6	247.56	7.54	160.92	42.8	913.42	38	810.98	5.53	318.97	17	54.22	0.76	425.6	2.22	9.45	5.78	3236.8	41.6	1346.51	111	58.3	1887.05	103	58.8	1903.24	93	6.33	204.89	99.3	1.3	42.08	92.8	3.41	1909.6	35.8	64.2	84.7	1617.43	37.4	15.3	292.17	26.1	16.6	2.68	58	1.19	26.96	9.18	5140.8	90	37.9	21224	13.6	88.5	86.3	6.76	169.22	41.1	69.55	2.78	69.55	6.64	4.62	7.96	199.26
AIRC129	PB	3	Dara RD	10.1	1033.23	75.6	781.12	22.7	177.31	0.78	6.09	13.4	104.67	4.77	37.26	0.13	1.02	22.2	229.38	53.9	123.63	1.58	3.62	24.8	56.89	3.5	8.03	0.44	1.01	NA	NA	8.34	65.15	8	62.49	61.3	478.83	22.4	174.97	1.62	3.72	1.47	3.37	39.4	90.37	57.5	131.89	0.19	1.96	NA	NA	0.2	20.46	0.05	0.01	24.9	2547.27	1.41	35.92	49.3	98.4	2506.51	50.8	88.6	2256.88	42.5	10.4	264.92	69.5	0.49	12.48	33.4	1.1	112.53	14.2	85.8	74.7	84.06	8.88	25.3	28.47	32.4	5.99	2.33	93	24.7	NA	17.5	1790.25	97	57	5831.1	34.2	97.5	75.7	10.5	82.02	31.5	25.84	3.31	25.84	0.67	0.17	0.26	2.03
AIRC129	PB	6	Dara RD	67.1	2543.09	72.3	1838.65	9.77	179.64	0.25	4.6	7.57	139.19	1.91	35.12	1.39	25.56	22.7	577.28	16.7	96.41	0.29	1.67	9.68	55.88	1.74	10.04	3.63	20.96	NA	NA	0	0	0	0	35.4	650.88	64.6	1187.77	0.29	1.67	0.02	0.1	22.8	131.62	76.9	443.93	0.23	5.85	NA	NA	1.41	53.44	0.02	0.01	18.8	712.52	77.6	552.92	34.7	22.9	163.17	69.6	29.9	213.04	45.3	1.33	9.48	88.7	3.58	25.51	74.3	6.92	262.27	13.3	86.7	52.5	137.69	11.4	47.5	124.58	15.4	2.5	2.18	92	13.9	NA	15.9	602.61	94.3	3.6	136.44	93.6	49.1	66.8	2.52	46.33	11.8	5.47	0.3	5.47	27.2	1.49	1.75	32.18
AIRC129	PB	9	Dara RD	23.5	1269	70.3	892.11	13.7	122.22	0.05	0.42	11.2	99.92	1.47	13.11	0.19	1.7	17.8	225.88	15.3	34.56	0.02	0.04	37.4	84.48	2.21	4.99	0.3	0.68	NA	NA	3.65	32.56	7.05	62.89	69.5	620.01	19.8	176.64	2.64	5.96	1.47	3.32	25.2	56.92	70.7	159.7	1.64	20.81	NA	NA	0.79	42.66	0.01	0	14.5	783	6.29	49.25	NA	93.7	733.67	NA	86.8	679.64	NA	7.62	59.66	NA	0.53	4.15	NA	3.69	199.26	9.12	90.88	77.1	153.63	8.81	22.9	45.63	10.2	NA	NA	91	40	NA	10.5	567	73.7	49	2646	20.7	69.5	66.3	6.16	54.95	51	28.03	3.14	28.03	0.43	0.12	1.77	15.79
AIRC129	PB	12	Dara RD	19.9	1014.9	64.2	651.57	21.3	138.78	0.34	2.22	9.53	62.09	2.5	16.29	0.27	1.76	13.6	138.03	32.7	45.13	0.58	0.8	13	17.94	0.43	0.59	1.06	1.46	NA	NA	6.29	40.98	5.93	38.64	47.6	310.15	40.1	261.28	4.39	6.06	2.04	2.82	28.7	39.61	64.8	89.44	0.47	4.77	6.54	0.31	0.43	21.93	0	0	8.05	410.55	5.53	22.7	78.9	94.5	387.97	89.7	81.4	334.19	89.2	12.3	50.5	98.4	2.1	8.62	83.2	1.81	92.31	9.64	90.36	80.3	74.12	11.2	19.7	18.19	3.18	3.15	1.37	84	12.6	NA	3.66	186.66	93.6	57.3	2922.3	20.8	79.3	34.1	6.48	42.22	7.39	3.12	0.48	3.12	3.17	0.1	NA	NA
AIRC129	PB	15	Dara RD	29.2	992.8	64.1	636.38	26.8	170.55	0.99	6.3	15.9	101.19	2.49	15.85	0.09	0.57	25.9	257.14	75.4	193.88	2.47	6.35	63.5	163.28	6.33	16.28	0.6	1.54	NA	NA	19.9	126.64	5.8	36.91	35.5	225.92	38.8	246.92	2.51	6.45	1.44	3.7	40.7	104.65	55.3	142.2	0.3	2.98	3.4	0.1	0.69	23.46	0.12	0.03	16.1	547.4	4.3	23.54	47.2	95.5	522.77	72.6	88.3	483.35	70	8.08	44.23	71.5	1.46	7.99	31.6	1.73	58.82	12	88	71.4	42	15.7	28.6	16.82	2.48	3.66	NA	NA	34.8	NA	11.5	391	73.1	48.7	1655.8	7.63	45.7	31.5	6.31	40.16	24.8	9.96	1.56	9.96	7.98	0.79	0.15	0.95
AIRC130	PB	3	Dara RD	45.7	3098.46	20.9	647.58	51.8	335.45	0.26	1.68	21.1	136.64	1.87	12.11	0.46	2.98	73.5	2277.37	29.5	671.82	0.23	5.24	45.7	1040.76	2.02	46	0.29	6.6	9.62	219.08	0.87	5.63	1.25	8.09	71.5	463.02	26.4	170.96	0.75	17.08	0.13	2.96	33.5	762.92	65.6	1493.95	0.3	9.3	6.71	0.62	1.72	116.62	0.01	0.01	6.91	468.5	40.4	189.27	18	59.6	279.22	23.8	62.8	294.22	18.4	1.93	9.04	92.5	0.35	1.64	50.4	6.44	436.63	0.79	99.21	89.7	66	0.69	10.3	44.97	1.14	3.82	0.41	81	22.8	NA	6.49	440.02	27.9	47	3186.6	75.7	90.5	85.9	3.29	21.31	21.4	4.56	0.7	4.56	9.83	0.45	2.58	16.71
AIRC135	BM	0	Dara RD	7.98	1986.22	21.7	431.01	46.7	201.28	1.24	5.34	21	90.51	1.2	5.17	11.2	48.27	74.6	1481.72	18.5	274.12	0.41	6.08	18.2	269.67	0.21	3.11	14.2	210.4	NA	NA	15.7	67.67	22.9	98.7	54.9	236.62	6.58	28.36	4.78	70.83	2.02	29.93	38.4	568.98	54.8	811.98	0.92	18.27	NA	NA	3.35	833.82	3.09	25.76	6.16	1533.22	25.8	395.57	81.8	63.1	967.46	76.2	56.1	860.14	78	10.2	156.39	91	13.7	210.05	56	2.99	744.21	86.8	13.2	40.3	299.92	79.8	59.7	444.29	91.1	15.8	4.65	94	11.8	23.1	5.06	1259.43	99.6	57.8	14386.4	54.3	47.1	62.6	5.82	25.08	49.6	12.44	2.89	12.44	24.3	3.02	25.5	109.91
AIRC135	PB	0	Dara RD	20.4	1279.08	26	332.56	34.1	113.4	0.84	2.79	20.3	67.51	0.35	1.16	12.7	42.24	71.2	910.7	4.98	45.35	0.33	3.01	13.3	121.12	0.23	2.09	10.7	97.45	2.49	22.68	16.7	55.54	32.4	107.75	47.3	157.3	3.54	11.77	10.4	94.71	4.62	42.07	33.4	304.18	51.6	469.92	0.28	3.58	NA	NA	3.92	245.78	2.03	4.99	8.86	555.52	8.31	46.16	72.5	89.1	494.97	89.7	71.3	396.09	87.4	18.9	104.99	97.5	6.27	34.83	47	6.12	383.72	86.9	13.1	33.9	130.08	70.6	66.1	253.64	94.9	1.09	2.37	98	12.1	20	5.95	373.07	100	48.3	3028.41	91	46.6	36.9	6.55	21.78	46.5	10.13	3.05	10.13	25.1	2.54	27.7	92.12
AIRC131	PB	3	Dara RD	60.9	2259.39	31.7	716.23	50.2	359.55	0.17	1.22	20.1	143.96	2.12	15.18	0.59	4.23	61.5	1389.52	38.8	539.14	0.16	2.22	31.5	437.7	0.87	12.09	0.35	4.86	NA	NA	1.49	10.67	2.58	18.48	66.8	478.44	29.1	208.42	0.68	9.45	0.26	3.61	36.1	501.62	63	875.4	1.25	28.24	3.68	1.04	4.45	165.1	0	0.01	9.92	368.03	13.8	50.79	23.5	87.1	320.56	35.7	85.8	315.77	36	1.11	4.09	82	0.54	1.99	31.2	13.2	489.72	0.47	99.53	96.1	470.62	0.36	3.88	19	2.14	0.72	0.62	65	26.9	NA	9.89	366.92	24.1	25.9	960.89	60.7	98.8	55.8	2.72	19.48	17.5	3.41	0.48	3.41	4.31	0.15	1.33	9.53
AIRC131	PB	9	Dara RD	48.1	1827.8	27.9	509.96	38.5	196.33	0.12	0.61	10.1	51.51	0.14	0.71	1.05	5.35	62.5	1142.38	22.2	253.61	0.03	0.37	33.2	379.27	0.1	1.12	0.88	10.05	NA	NA	0.14	0.71	0.91	4.64	90	458.96	8.94	45.59	0.14	1.6	0.06	0.69	56.5	645.44	43.3	494.65	2.23	40.76	0.91	0.37	6.35	241.3	0	0	21.6	820.8	8.28	67.96	13.5	91.7	752.67	2.14	90.5	742.82	1.49	1.28	10.51	38.9	0.29	2.38	NA	16.5	627	1.97	98.03	77	482.79	2.01	23	144.21	1.81	0.02	0.14	58	24.3	NA	19.5	741	11.6	20.4	775.2	73.6	54.5	29.9	2.54	12.95	38.7	5.01	0.98	5.01	1.53	0.08	2.31	11.78
AIRC131	PB	12	Dara RD	42.5	1827.5	33.3	608.56	46.5	282.98	0.76	4.63	28	170.4	2.14	13.02	2.47	15.03	54.1	988.68	27.6	272.87	0.3	2.97	62.8	620.89	1.02	10.08	1.35	13.35	NA	NA	5.74	34.93	8.62	52.46	54.9	334.1	30.8	187.44	3.08	30.45	0.89	8.8	22.6	223.44	73.4	725.69	2.04	37.28	2.64	0.98	5.17	222.31	0.31	0.69	7.35	316.05	16.8	53.1	55.9	83.5	263.9	88.3	80.4	254.1	86.9	6.24	19.72	99.5	0.6	1.9	75.4	12.7	546.1	2.58	97.42	90.6	494.77	2.06	9.35	51.06	7.63	0.77	0.77	89	15.4	NA	6.84	294.12	71.6	42.6	1831.8	22.6	77.8	92.9	4.24	25.8	32	8.26	1.36	8.26	8.73	0.72	1.05	6.39
AIRC131	PB	15	Dara RD	34.4	1788.8	35.7	638.6	40.1	256.08	0.37	2.36	28.9	184.56	1.96	12.52	0.05	0.3	53.6	958.8	15	143.82	0.24	2.3	41.4	396.94	0.33	3.16	0.06	0.58	NA	NA	5.99	38.25	14.8	94.51	53.1	339.1	26.1	166.68	5.41	51.87	1.3	12.46	14.5	139.03	78.8	755.53	1.51	27.01	0.77	0.21	1.62	84.24	0.03	0.02	6.58	342.16	11.7	40.03	13.5	88.5	302.81	41.9	77	263.46	37.6	12.3	42.09	84.6	3.88	13.28	6.79	11.4	592.8	0.66	99.34	89.2	528.78	0.45	10.8	64.02	2.42	3.78	1.15	92	28.8	NA	5	260	95.8	48.5	2522	27.9	62.9	55.8	6.93	44.26	12.9	5.71	0.89	5.71	9.9	0.57	0.09	0.54
AIRC131	PB	18	Dara RD	23.4	1310.4	33.4	437.67	42.6	186.45	0.14	0.61	35.4	154.94	2.38	10.42	0.1	0.43	57.1	748.24	28	209.51	0.57	4.26	67	501.32	3.95	29.56	0.14	1.05	NA	NA	0.66	2.89	11.9	52.08	78.6	344.01	8.78	38.43	0.68	5.09	1.19	8.9	54.1	404.8	44	329.22	1.29	16.9	2.09	0.35	0.86	48.16	0.02	0.01	9.66	540.96	4.16	22.5	8.68	95.8	518.24	67.9	91.3	493.9	76.3	4.51	24.4	91	0.74	4	8.18	9.11	510.16	0.24	99.76	90.5	461.69	0.23	9.5	48.47	0.4	1.73	0.49	58	27.5	NA	8.92	499.52	73.6	56.1	3141.6	6.45	54.3	13.1	7.82	34.23	38.4	13.14	3	13.14	1.53	0.2	0.16	0.7
AIRC131	PB	21	Dara RD	25.6	1689.6	37.3	630.22	24.3	153.14	1.29	8.13	12.4	78.15	3.76	23.7	0.24	1.51	52.7	890.42	12.9	114.86	1.09	9.71	8.6	76.58	1.22	10.86	1.09	9.71	NA	NA	0.52	3.28	5.71	35.99	85	535.69	8.75	55.14	1.05	9.35	1.28	11.4	57.6	512.88	40.1	357.06	1.01	17.06	3.52	0.6	0.24	15.84	0.05	0.01	7.17	473.22	4.79	22.67	45.7	95.3	450.98	94.2	90.5	428.26	93.4	5.13	24.28	96	0.63	2.98	22.2	6.67	440.22	2.95	97.05	97.7	430.09	2.86	2.33	10.26	6.5	2.23	0.75	40	7.36	NA	3.59	236.94	82.5	39.9	2633.4	21.4	85.3	27.5	8.22	51.8	8.62	4.47	0.71	4.47	25.1	1.12	0.63	3.97
AIRC137	PB	0	Dara RD	20.5	875.35	56	490.2	45.4	222.55	1.15	5.64	22.8	111.76	0.89	4.36	4.23	20.74	40.7	356.27	22.4	79.8	0.53	1.89	35.2	125.41	0.31	1.1	2.54	9.05	NA	NA	10.4	50.98	8.69	42.6	46.8	229.41	34	166.67	8.91	31.74	1.76	6.27	21.2	75.53	68.1	242.62	0.05	0.41	NA	NA	9.49	405.22	0.02	0.06	8.08	345.02	18.2	62.79	60.8	81.5	281.19	91.7	62.4	215.29	90.4	20.2	69.69	93.9	4.91	16.94	39.8	8.16	348.43	34.8	65.2	48.3	168.29	20.9	51.7	180.14	47.4	3.63	6.58	91	4.66	NA	6.71	286.52	100	47.2	2015.44	88.1	16.2	22.7	4.28	20.98	10.8	2.27	0.46	2.27	NA	NA	14.9	73.04
AIRC137	BM	0	Dara RD	6.11	4215.9	42.3	1783.33	57.3	1021.85	1.68	29.96	23	410.16	0.4	7.13	6.73	120.02	53.5	2255.51	47.4	1069.11	0.69	15.56	41.3	931.52	0.47	10.6	15	338.33	NA	NA	4.57	81.5	2.41	42.98	58.4	1041.46	34.6	617.03	4.26	96.08	0.61	13.76	28.9	651.84	66.2	1493.15	0.32	13.49	NA	NA	1.39	959.1	0.62	5.95	3.76	2594.4	38.9	1009.22	88.1	62.9	1631.88	90.7	49.1	1273.85	89.2	5.15	133.61	95.2	3.96	102.74	88.1	6.17	4257.3	NA	NA	84.7	3605.93	76.3	15.3	651.37	72	26.5	17.6	6	11	NA	2.74	1890.6	98.6	28.2	19458	76.8	17.7	8.16	4.51	80.43	21.3	17.13	0.96	17.13	NA	NA	18.5	329.92
AIRC132	PB	3	Dara RD	35.4	1302.72	27.1	353.04	45.3	159.93	0.55	1.94	30.9	109.09	9.37	33.08	0.22	0.78	52.1	678.72	16.5	111.99	0.17	1.15	39	264.7	6.17	41.88	0.68	4.62	14	95.02	5.48	19.35	8.29	29.27	59.7	210.76	26.5	93.55	2.22	15.07	1.59	10.79	43.3	293.88	52.9	359.04	9.42	122.72	1.76	2.16	0.97	35.7	0	0	5.54	203.87	30.4	61.98	55.5	69.5	141.69	42.2	48.7	99.29	32	25.3	51.58	58.4	9.81	20	28.5	9.25	340.4	NA	NA	86.6	294.79	NA	13.4	45.61	NA	2.49	1.02	54	28.6	NA	4.08	150.14	76.6	56.6	2082.88	10.7	74.8	90.8	6.13	21.64	17.6	3.81	1.08	3.81	1.67	0.06	13	45.89
AIRC132	PB	6	Dara RD	79.3	2823.08	22.7	640.84	53.7	344.13	0.11	0.7	24.3	155.72	1.23	7.88	NA	NA	57.5	1623.27	25.8	418.8	0.06	0.99	50.4	818.13	3.44	55.84	NA	NA	NA	NA	0.08	0.48	0.23	1.47	87.2	558.81	12.5	80.1	0.06	0.96	0.03	0.52	42.8	694.76	57.1	926.89	NA	NA	NA	NA	3.01	107.16	0	0	13.8	491.28	12.9	63.38	66	87.1	427.9	56.1	85.4	419.55	58	1.86	9.14	84.5	0.9	4.42	NA	23.3	829.48	5.84	94.16	87.8	728.28	6.03	12.2	101.2	4.43	12.8	1.86	53	23.9	NA	12.5	445	22.7	2.02	71.91	85.5	NA	21.2	2.82	18.07	52.1	9.42	1.47	9.42	2.36	0.22	4.3	27.56
AIRC132	PB	12	Dara RD	43.7	1311	22.2	291.04	32.3	94.01	0.12	0.35	17.6	51.22	1.82	5.3	0.95	2.76	53.2	697.45	3.68	25.67	0.08	0.54	23.2	161.81	0.26	1.81	1.56	10.88	21.4	149.25	9.87	28.73	18.3	53.26	47.9	139.41	23.9	69.56	9.38	65.42	5.09	35.5	34.2	238.53	51.3	357.79	11	144.21	1.88	2.71	1.81	54.3	0.03	0.02	5.76	172.8	28.8	49.77	72.3	71.2	123.03	76.3	50.2	86.75	73.9	18.9	32.66	94.7	6.63	11.46	48.2	16.2	486	3.26	96.74	95.1	462.19	2.33	4.86	23.62	21.5	10.2	0.87	59	6.51	NA	5.71	171.3	62.5	41.5	1245	26	13.8	30.8	4.96	14.44	24.8	3.58	1.23	3.58	0.61	0.02	0.3	0.87
AIRC132	PB	15	Dara RD	47.8	1768.6	30.7	542.96	52.6	285.6	0.29	1.57	35.8	194.38	0.88	4.78	0.13	0.71	50.9	900.22	28.2	253.86	0.21	1.89	72	648.16	0.65	5.85	0.18	1.62	14.2	127.83	5.91	32.09	19.7	106.96	64.8	351.84	9.59	52.07	3.88	34.93	3.1	27.91	27.9	251.16	65.1	586.04	7.3	129.11	0.37	0.48	0.92	34.04	0.04	0.01	8.91	329.67	8.83	29.11	41.6	91	300	68.8	64.6	212.97	64.1	25.6	84.4	92.7	5.78	19.05	24.4	17.3	640.1	0.85	99.15	94.7	606.17	0.69	5.32	34.05	3.59	12.7	1.46	61	25.1	NA	7.99	295.63	71.6	39.5	1461.5	6.51	44.9	58.2	7.13	38.71	12.4	4.8	0.88	4.8	14	0.67	0.17	0.92
AIRC132	PB	21	Dara RD	66.1	1454.2	27	392.63	25.3	99.34	1.87	7.34	13.6	53.4	1.41	5.54	1.36	5.34	54.5	792.54	6.85	54.29	1.05	8.32	13.3	105.41	1.29	10.22	2.76	21.87	14.5	114.92	3.68	14.45	14.1	55.36	71.3	279.95	10.9	42.8	3.12	24.73	4.2	33.29	45.8	362.98	46.9	371.7	5.48	79.69	3.06	2.44	0.71	15.62	0.08	0.01	8.53	187.66	21.8	40.91	39.8	77.9	146.19	11.4	73	136.99	10.3	5.13	9.63	42.8	3.2	6.01	22	15.7	345.4	3.71	96.29	96.8	334.35	2.94	3.23	11.16	26.9	8.88	0.55	51	12.2	NA	4.47	98.34	34.8	14.8	325.6	25.2	55.6	39.2	2.44	9.58	59.2	5.67	1.44	5.67	3.44	0.2	0.92	3.61
AIRC138	PB	0	Dara RD	29.1	1580.13	76.8	1213.54	NA	NA	0.55	6.67	9.57	116.14	0.26	3.16	12.1	146.84	19.7	311.29	NA	NA	0.46	1.43	13.6	42.33	0.1	0.31	5.87	18.27	NA	NA	NA	NA	NA	NA	NA	NA	NA	NA	NA	NA	NA	NA	NA	NA	NA	NA	1.31	20.7	NA	NA	2.61	141.72	0.33	0.47	7.58	411.59	9.86	40.58	37.8	82.3	338.74	65	79.1	325.57	62	4.49	18.48	96	1.48	6.09	63.6	12.3	667.89	42.3	57.7	26.4	176.32	10.1	73.6	491.57	56.5	NA	1.99	96	1.2	NA	3	162.9	99.4	38.3	2079.69	26.1	33.3	10.1	2.35	28.52	1.25	0.36	0.03	0.36	NA	NA	4.38	53.15
AIRC138	BM	0	Dara RD	14.2	2343	66	1546.38	14.1	218.04	1.83	28.3	10.2	157.73	0.26	4.02	5.35	82.73	30.2	707.59	8.64	61.14	1.02	7.22	18.1	128.07	0.13	0.92	5.32	37.64	NA	NA	27.7	428.35	5.67	87.68	31.2	482.47	35.4	547.42	10.4	73.59	0.77	5.45	22.3	157.79	66.5	470.54	0.87	20.38	NA	NA	2.9	478.5	1.31	6.27	4.89	806.85	18.8	151.69	76.9	73.7	594.65	84.6	74	597.07	82.2	4.94	39.86	97.8	2.49	20.09	53.9	16	2640	50.5	49.5	23.6	623.04	26	76.4	2016.96	59.9	1.55	2.65	97	0.58	NA	3.87	638.55	97.3	49.1	8101.5	16.6	57.8	31.2	2.3	35.57	1.23	0.44	0.03	0.44	NA	NA	6.21	96.03
AIRC133	PB	3	Dara RD	62.1	2962.17	38	1125.62	42.3	476.14	0.1	1.13	29.4	330.93	0.63	7.09	1.54	17.33	48.3	1430.73	9.96	142.5	0.1	1.42	60.8	869.88	9.26	132.49	1.36	19.46	NA	NA	0.45	5.07	3.97	44.69	85	956.78	10.6	119.32	0.4	5.72	0.47	6.72	66.8	955.73	32.3	462.13	3.72	110.19	2.47	2.72	1.52	72.5	0	0	21.3	1016.01	11.9	120.91	56.4	87.8	892.06	93.6	88.5	899.17	93.5	1.49	15.14	97.1	0.22	2.24	49.3	7.74	369.2	0.34	99.66	91.2	336.71	0.31	8.85	32.67	0.49	8.4	0.23	64	16.7	NA	19.8	944.46	82.9	10.8	515.16	35.3	12	83.4	4.34	48.85	9.5	4.64	0.41	4.64	1.52	0.07	NA	NA
AIRC133	PB	6	Dara RD	38.9	1447.08	61.4	888.51	27.6	245.23	0.45	4	33.5	297.65	1.26	11.2	0.26	2.31	20.3	293.76	18.3	53.76	0.75	2.2	42.5	124.85	1.5	4.41	3.62	10.63	NA	NA	3.53	31.36	12.3	109.29	75.5	670.82	8.7	77.3	1.58	4.64	2.52	7.4	49	143.94	46.9	137.77	5.94	85.96	4.5	3.87	0.67	24.92	0	0	7.78	289.42	7.49	21.68	32.7	92.5	267.71	60.2	88.7	256.71	66.9	4.01	11.61	93.5	0.5	1.45	30.7	6.4	238.08	32.1	67.9	94.7	225.46	31.8	5.33	12.69	36.8	NA	1.09	68	NA	NA	6.51	242.17	62.1	16	595.2	11.4	73.2	39.5	5.56	49.4	3.81	1.88	0.21	1.88	0	0	6.27	55.71
AIRC133	PB	9	Dara RD	41.5	2033.5	38.2	776.8	9.67	75.12	0.13	1.01	20.3	157.69	1.54	11.96	0.5	3.88	44.3	900.84	4.02	36.21	0.03	0.31	22.1	199.09	1.24	11.17	0.76	6.85	NA	NA	4.12	32	22.1	171.67	61.9	480.84	11.9	92.44	5.67	51.08	7.67	69.09	46.7	420.69	39.9	359.44	5.41	110.01	2.75	3.03	0.4	19.6	0.03	0.01	6.94	340.06	15.4	52.37	35.1	84.8	288.37	68.1	66.2	225.12	62.2	18.2	61.89	89.5	8.63	29.35	22.5	8.38	410.62	4.68	95.32	95.5	392.14	3.95	4.47	18.35	18.1	12.2	1.01	69	0.71	NA	6.71	328.79	63.2	47	2303	11.1	48.5	64.5	5.27	40.94	11.3	4.63	0.6	4.63	1.17	0.05	0.58	4.51
AIRC133	PB	15	Dara RD	51	1938	41.7	808.15	30.4	245.68	0.47	3.8	44.2	357.2	6.53	52.77	0.61	4.93	45.2	875.98	10.9	95.48	0.04	0.39	53.1	465.14	1.29	11.3	3.49	30.57	NA	NA	5.65	45.66	32.8	265.07	38.6	311.94	22.9	185.07	3.52	30.83	15.7	137.53	68	595.66	12.8	112.12	3.68	71.32	5.48	3.91	0.73	27.74	0	0	13.8	524.4	8.79	46.09	28.7	91	477.2	45.5	86.8	455.18	42.2	4.53	23.76	66.1	2.87	15.05	6.58	8.43	320.34	8.19	91.81	81.2	260.12	6.82	18.8	60.22	14.4	6.9	0.87	50	13.6	NA	11.9	452.2	64	32.2	1223.6	7.38	9.2	11.4	10.5	84.86	26.6	22.57	2.79	22.57	0.45	0.1	0.16	1.29
AIRC139	BM	0	Dara RD	5.58	842.58	48.8	411.18	23.6	97.04	1.34	5.51	25.6	105.26	1.04	4.28	13.4	55.1	45.4	382.53	28.9	110.55	2.41	9.22	50.4	192.8	1.2	4.59	11.5	43.99	NA	NA	10.4	42.76	4.88	20.07	58.8	241.77	25.9	106.5	3.58	13.69	0.72	2.75	23	87.98	72.7	278.1	0.63	5.31	NA	NA	NA	NA	NA	NA	NA	NA	NA	NA	NA	NA	NA	NA	NA	NA	NA	NA	NA	NA	NA	NA	NA	1.76	265.76	79.2	20.8	52.4	139.26	69.5	47.6	126.5	92.1	9.03	5.73	76	13.9	NA	3.89	587.39	73.8	59.4	8969.4	9.99	80.7	40.7	5.18	21.3	9.57	2.04	0.5	2.04	NA	NA	NA	NA
AIRC139	PB	0	Dara RD	26.8	935.32	51.4	480.75	17.4	83.65	1.45	6.97	26.1	125.48	1.2	5.77	8.01	38.51	43.6	407.8	11.1	45.27	2.69	10.97	47.3	192.89	1.74	7.1	4.89	19.94	NA	NA	6.27	30.14	4.48	21.54	58.2	279.8	31.1	149.51	4.7	19.17	1.27	5.18	21.3	86.86	72.7	296.47	0.08	0.77	NA	NA	14.2	495.58	0.47	2.33	NA	NA	NA	NA	NA	NA	NA	NA	NA	NA	NA	NA	NA	NA	NA	NA	NA	7.53	262.8	70	30	44.2	116.16	46.5	55.8	146.64	88.6	NA	1.45	97	13.5	NA	6.19	216.03	78.4	44.3	1546.07	17.4	94.2	69.6	2.89	13.89	18	2.5	0.52	2.5	19	0.48	NA	NA
AIRC140	PB	0	Dara RD	9.86	554.13	65.3	361.85	21.3	77.07	2.71	9.81	16.8	60.79	1.53	5.54	11.9	43.06	31.3	173.44	45	78.05	1.77	3.07	40	69.38	3.63	6.3	9.46	16.41	12.5	21.68	34.2	123.75	22.4	81.05	37.9	137.14	5.53	20.01	7.33	12.71	8.9	15.44	66.9	116.03	16.9	29.31	1.3	7.2	16.3	1.17	2.56	143.87	0.05	0.07	8.13	456.91	19.7	90.01	50.3	79.8	364.61	94.4	72.6	331.71	92.8	9.06	41.4	96.2	4.79	21.89	45.5	3.44	193.33	76.7	23.3	25.8	49.88	24.8	74.2	143.45	94.4	4.49	NA	60	13.7	NA	6.74	378.79	74.3	71.3	4007.06	4.09	30.9	12.2	5.59	20.23	0.95	0.19	0.05	0.19	NA	NA	5.29	19.14
AIRC140	BM	0	Dara RD	8.39	1157.82	58.9	681.96	17.2	117.3	1.51	10.3	16.7	113.89	3.55	24.21	3.59	24.48	36.6	423.76	45	190.69	1.79	7.59	48.6	205.95	5.2	22.04	4.55	19.28	NA	NA	33.1	225.73	11.9	81.15	38.3	261.19	16.7	113.89	6.92	29.32	4.32	18.31	58.5	247.9	30.2	127.98	0.4	4.63	NA	NA	1.66	229.08	0.54	1.24	6.92	954.96	25	238.74	82.3	70.9	677.07	96	69.6	664.65	95.7	4.54	43.36	89.3	5.09	48.61	59.4	9.32	1286.16	93.2	6.8	75.7	973.62	92.6	24.3	312.54	95	10.9	3.53	47	2.82	NA	8.33	1149.54	71.8	52.4	7231.2	5.31	21.3	19.3	5.5	37.51	0.94	0.35	0.05	0.35	NA	NA	6.67	45.49
AIRC135	PB	3	Dara RD	60.9	2545.62	19	483.67	52.7	254.89	NA	NA	17.3	83.67	NA	NA	1.73	8.37	74	1883.76	8.42	158.61	NA	NA	7.15	134.69	NA	NA	1.34	25.24	1.3	24.49	0.01	0.07	0.04	0.21	89.1	430.95	10.9	52.72	0.01	0.19	0	0	69.4	1307.33	30.6	576.43	0.51	12.98	NA	NA	16.4	685.52	0	0	5.33	222.79	58.7	130.78	34.8	42	93.57	4.92	59.9	133.45	8.89	3.04	6.77	43.7	6.52	14.53	85.2	2	83.6	3.25	96.75	83.2	69.56	2.22	16.8	14.04	7.67	2.55	NA	NA	13.7	NA	3.44	143.79	19.1	23.8	994.84	74.2	NA	NA	2.2	10.64	89	9.47	1.96	9.47	3.71	0.35	0.94	4.55
AIRC135	PB	6	Dara RD	20.7	890.1	46.5	413.9	41.3	170.94	0.52	2.15	25.3	104.72	4.73	19.58	0.87	3.6	44.3	394.31	8.96	35.33	0.47	1.85	16.7	65.85	6.26	24.68	1.26	4.97	1.25	4.93	6.11	25.29	17.6	72.85	69.6	288.07	6.74	27.9	3.98	15.69	6.39	25.2	50.2	197.95	39.4	155.36	0.21	1.87	NA	NA	3.67	157.81	0	0	17.6	756.8	9.11	68.94	62.3	90.7	686.42	80.3	86.6	655.39	75	3.47	26.26	74.8	2.21	16.73	19.7	1.63	70.09	6.83	93.17	82.2	57.61	5.34	17.8	12.48	13.7	4.52	1.01	81	12.9	NA	12.8	550.4	30.4	39.4	1694.2	6.74	56.8	40.4	5.45	22.56	2.68	0.6	0.15	0.6	2.9	0.02	3.08	12.75
AIRC135	PB	9	Dara RD	36.4	1201.2	17	204.2	61	124.56	0.11	0.22	28.5	58.2	3.86	7.88	0.26	0.53	79.1	950.15	12.6	119.72	0.14	1.33	13.5	128.27	1.32	12.54	0.46	4.37	0.64	6.08	4.5	9.19	27.5	56.16	65.4	133.55	2.55	5.21	3.13	29.74	3.78	35.92	47.3	449.42	45.8	435.17	0.29	3.48	NA	NA	2.94	97.02	0.03	0.03	15.3	504.9	7.03	35.49	17.9	93	469.56	17.2	84	424.12	12.2	9.08	45.84	56.9	2.57	12.98	7.91	6.41	211.53	1.4	98.6	89.2	188.68	1.22	10.8	22.85	2.82	1.95	1.18	82	3.23	NA	7.87	259.71	50.2	31.2	1029.6	3.99	38.6	43.4	6.54	13.35	31.2	4.17	2.04	4.17	0.28	0.01	0.44	0.9
AIRC135	PB	12	Dara RD	21	903	18.3	165.25	62.5	103.28	0.43	0.71	34.9	57.67	6.13	10.13	0.3	0.5	77	695.31	15	104.3	0.31	2.16	23.3	162.01	1.98	13.77	0.15	1.04	0.66	4.59	9	14.87	26.8	44.29	57.4	94.85	6.7	11.07	4.32	30.04	2.64	18.36	28.6	198.86	64.4	447.78	0.11	0.99	NA	NA	1.29	55.47	0.1	0.05	23.1	993.3	8.06	80.06	53.3	91.5	908.87	60.3	82.8	822.45	60.3	6.52	64.76	81.6	4.47	44.4	46.6	4.12	177.16	6.74	93.26	87.3	154.66	6.86	12.7	22.5	6.75	1.3	1.54	68	16.9	NA	16.8	722.4	53.8	54.7	2352.1	12.1	29.2	33.4	8.79	14.53	33.2	4.82	2.92	4.82	3.02	0.15	0.38	0.63
AIRC141	PB	0	Dara RD	8.3	668.98	47	314.42	36.5	114.76	0.06	0.19	19.4	61	0.83	2.61	7.31	22.98	50.7	339.17	13.9	47.15	0.06	0.19	44	149.24	1.04	3.53	3.44	11.67	NA	NA	NA	NA	NA	NA	NA	NA	NA	NA	NA	NA	NA	NA	NA	NA	NA	NA	1.78	11.91	27.5	3.27	1.56	125.74	0	0	3.82	307.89	9.62	29.62	66.9	90.8	279.57	98.3	76.7	236.15	97.7	15.2	46.8	99.4	2.31	7.11	54	2.77	223.26	64.8	35.2	19.8	44.21	39.1	80.2	179.06	73.2	28.5	1.29	92	3.35	NA	7.05	568.23	99.5	64.6	5206.76	30.3	69.5	20.6	2.92	9.18	12.6	1.16	0.37	1.16	6.43	0.07	15.6	49.05
AIRC141	BM	0	Dara RD	7.51	968.79	42.8	414.64	40.4	167.52	0.22	0.91	17.8	73.81	0.65	2.7	6.94	28.78	54.5	527.99	15.4	81.31	0.4	2.11	38.7	204.33	1.61	8.5	4.14	21.86	NA	NA	3.26	13.52	4.54	18.82	76.6	317.62	15.6	64.68	3.08	16.26	1.53	8.08	42.3	223.34	53.1	280.36	1.53	14.82	25	3.71	1.53	197.37	0.02	0.05	3.79	488.91	24	117.34	66.6	76.2	372.55	101	67.2	328.55	98.2	13.8	67.47	99.2	3.23	15.79	69.4	2.97	383.13	NA	NA	41.9	160.53	NA	58.1	222.6	NA	9.57	1.77	98	2.91	NA	5.5	709.5	98.5	70	9030	34.1	66.2	9.38	6.72	27.86	40.8	11.37	2.74	11.37	12.6	1.43	14.5	60.12
AIRC136	PB	6	Dara RD	47.5	2527	63.6	1607.17	15.9	255.54	0.12	1.93	20.7	332.68	3.27	52.55	0.09	1.46	29.8	753.05	22.1	166.42	0.19	1.43	31	233.44	4.07	30.65	1.45	10.92	3	21.09	7.86	126.32	7.37	118.45	65.1	1046.27	19.6	315.01	4.36	32.83	0.74	5.57	41.8	314.77	53.1	399.87	1.11	28.05	4.39	1.23	8.14	433.05	0	0.01	10.9	579.88	11.1	64.37	63.3	88.9	515.51	74.3	81.1	470.28	75.2	6.24	36.18	94	0.79	4.58	55.9	1.27	67.56	14.6	85.4	70.9	47.9	9.95	29.1	19.66	25.8	1.33	2.87	81	16	NA	9.32	495.82	52.3	16	851.2	25.8	59.5	62	10.9	175.18	26.6	46.6	2.9	46.6	2.04	0.95	1.47	23.63
AIRC136	PB	9	Dara RD	29.9	1285.7	44.4	570.85	11.4	65.08	0.1	0.57	23.9	136.43	3.42	19.52	0.2	1.14	47.7	613.28	40	245.31	0.27	1.66	21.3	130.63	0.72	4.42	0.66	4.05	2	15.21	7.53	42.99	14.2	81.06	65.3	372.77	13	74.21	3.53	21.65	4.9	30.05	52.9	324.42	38.7	237.34	1.4	18	2.37	0.43	1.24	53.32	0	0	8.31	357.33	6.11	21.83	13.8	93.9	335.53	13.6	89.3	319.1	10.9	4.32	15.44	44.4	1.23	4.4	12.5	1.8	77.4	2.47	97.53	72.8	56.35	2.24	27.2	21.05	3.09	9.1	1.31	78	1.69	NA	4.87	209.41	57.2	45.3	1947.9	8.22	53.6	43.6	14.4	82.2	3.39	2.79	0.49	2.79	NA	NA	3.42	19.52
AIRC136	PB	12	Dara RD	18.2	1055.6	53.6	565.8	28.2	159.56	0.06	0.36	25.5	144.28	2.24	12.67	0.11	0.62	38.3	404.29	33.8	136.65	0.1	0.4	42.3	171.02	2.09	8.45	0.39	1.58	1.18	4.77	25.4	143.71	20.6	116.56	39.1	221.23	14.9	84.3	13.5	54.58	2.98	12.05	26.6	107.54	57	230.45	1.38	14.57	3.32	0.48	6.12	354.96	0.02	0.08	6.96	403.68	3.94	15.9	83.7	96.1	387.94	96.2	87.9	354.83	95.7	9.16	36.98	98.9	0.74	2.99	83.4	0.98	56.84	3.51	96.49	67.1	38.14	3.63	32.9	18.7	3.27	5.68	2.34	85	18.1	NA	6.44	373.52	85.1	66.5	3857	18.6	42.3	25.8	9.64	54.54	79.3	43.25	7.64	43.25	2.05	0.89	0.24	1.36
AIRC136	PB	15	Dara RD	29.8	1668.8	63.9	1066.36	19.9	212.21	0.09	0.99	19.1	203.68	0.51	5.44	0.12	1.28	23.3	388.83	7.3	28.38	0.22	0.86	51	198.3	1.37	5.33	2.74	10.65	3.22	12.52	7.43	79.23	33.9	361.5	51.5	549.18	7.09	75.61	6.97	27.1	3.34	12.99	35.9	139.59	53.8	209.19	2.12	35.38	3.04	1.08	4.19	234.64	0	0	5.42	303.52	11.3	34.3	55.1	88.4	268.31	99.3	72.4	219.75	99.2	16.2	49.17	100	1.38	4.19	35.6	3.2	179.2	2.22	97.78	79.1	141.75	1.97	20.9	37.45	3.18	1.74	1.28	86	5.9	NA	5.19	290.64	80.9	48	2688	13.5	68	32	7	74.65	0.47	0.35	0.03	0.35	NA	NA	NA	NA
AIRC136	PB	18	Dara RD	24.5	1274	53.3	679.04	9.84	66.82	0.57	3.87	18.8	127.66	1	6.79	0.15	1.02	33.8	430.61	9.64	41.51	0.71	3.06	22.8	98.18	0.63	2.71	0.61	2.63	NA	NA	5.02	34.09	22.1	150.07	60.5	410.82	12.4	84.2	5.12	22.05	3.11	13.39	36.4	156.74	55.3	238.13	2.19	27.9	2.66	0.74	4.69	243.88	0.01	0.03	12.5	650	5.62	36.53	76.1	94.4	613.6	96.3	89.2	579.8	96.3	5.21	33.87	98.1	0.8	5.2	74	3.36	174.72	6.95	93.05	71.5	124.92	8.92	28.5	49.8	2.01	1.2	1.62	77	11.7	NA	9.52	495.04	54.2	58.4	3036.8	7.69	NA	NA	NA	NA	NA	NA	NA	NA	NA	NA	NA	NA
AIRC203	PB	0	Dara RD	46	2723.2	41	1116.51	21	234.47	3.6	40.19	15	167.48	0.5	5.58	NA	NA	51	1388.83	3	41.66	6.5	90.27	11	152.77	0.2	2.78	NA	NA	NA	NA	6	66.99	11	122.82	63	703.4	20	223.3	17	236.1	1	13.89	18	249.99	64	888.85	NA	NA	NA	NA	4.5	266.4	0.4	1.07	15	888	14	124.32	17	83	737.04	99	73	648.24	99	12	106.56	17	10	88.8	58	4.5	266.4	85	15	48	127.87	80	52	138.53	90	8	13	76	6	NA	NA	NA	NA	NA	NA	NA	NA	NA	0.8	8.93	60	5.36	0.48	5.36	20	1.07	5	55.83
AIRC203	BM	0	Dara RD	29	3625	35	1268.75	20	253.75	0.3	3.81	18	228.38	1	12.69	NA	NA	57	2066.25	4	82.65	0.8	16.53	15	309.94	0.3	6.2	NA	NA	NA	NA	3	38.06	8	101.5	67	850.06	22	279.13	9	185.96	1	20.66	22	454.58	68	1405.05	NA	NA	NA	NA	3.2	400	1.7	6.8	6.2	775	26	201.5	38	71	550.25	99	61	472.75	99	7	54.25	75	6	46.5	58	4	500	88	12	66	330	86	34	170	89	15	20	64	6.5	NA	NA	NA	NA	NA	NA	NA	NA	NA	0.2	2.54	58	1.47	0.12	1.47	28	0.41	5	63.44
AIRC137	PB	3	Dara RD	29.6	1139.6	69.7	794.3	38.6	306.6	0.81	6.43	29.2	231.94	2.05	16.28	0.76	6.04	23.7	270.09	26	70.22	2.33	6.29	47.6	128.56	6.49	17.53	1.79	4.83	NA	NA	6	47.66	13.8	109.61	60.4	479.76	19.8	157.27	6.2	16.75	5.83	15.75	39.2	105.87	48.8	131.8	0.66	7.52	NA	NA	4.71	181.34	0	0	5.22	200.97	17.4	34.97	17	81.5	163.79	36.5	78.6	157.96	34.2	4.81	9.67	62	0.92	1.85	17.8	9.37	360.75	1.39	98.61	90.2	325.39	1.32	9.8	35.35	4.71	0.95	NA	NA	24.1	NA	4.02	154.77	80.8	30.7	1181.95	34.7	57.6	47.5	10.4	82.61	8.38	6.92	0.87	6.92	0.74	0.05	4.81	38.21
AIRC137	PB	6	Dara RD	51.6	856.56	51.2	438.56	20.5	89.9	0.11	0.48	16.6	72.8	3.97	17.41	0.85	3.73	46.3	396.59	10.4	41.25	0.04	0.15	27.2	107.87	4.88	19.35	1.4	5.55	NA	NA	2.45	10.74	11.4	50	77	337.69	9.17	40.22	4.62	18.32	4.25	16.85	49.3	195.52	41.8	165.77	0.09	0.74	NA	NA	3.35	55.61	0	0	11.3	187.58	16.5	30.95	71.3	83.5	156.63	95.4	76.5	143.5	96.5	7.24	13.58	81.3	3.71	6.96	50.3	14.5	240.7	14.3	85.7	76.7	184.62	14.9	23.3	56.08	12.3	2.14	7.09	81	11.1	NA	9.6	159.36	84.9	24.6	408.36	36.1	54	29.8	4.28	18.77	1.08	0.2	0.05	0.2	NA	NA	2.99	13.11
AIRC137	PB	9	Dara RD	17.8	854.4	48.2	411.82	53.2	219.09	0.7	2.88	26.2	107.9	0.82	3.38	NA	NA	48.2	411.82	23.7	97.6	1.12	4.61	61	251.21	0.71	2.92	NA	NA	NA	NA	10	41.18	16	65.89	50.7	208.79	23.3	95.95	9.44	38.88	3.5	14.41	24.1	99.25	62.9	259.04	NA	NA	NA	NA	3.79	181.92	0	0	3.69	177.12	25.2	44.63	27.3	74.8	132.49	27.7	61.8	109.46	16.8	16	28.34	47.4	10.5	18.6	2.92	6	288	16.6	83.4	59.5	171.36	12.6	40.5	116.64	22.5	0.18	1.34	91	18.6	NA	NA	NA	NA	NA	NA	NA	NA	NA	3.54	14.58	2.87	0.42	0.1	0.42	NA	NA	0.12	0.49
AIRC137	PB	12	Dara RD	14.5	841	44.3	372.56	62.4	232.48	0.75	2.79	33.8	125.93	4.36	16.24	NA	NA	52.6	442.37	29	128.29	0.26	1.15	43	190.22	0.5	2.21	NA	NA	NA	NA	2.88	10.73	6.58	24.51	68.9	256.7	21.6	80.47	2.04	9.02	0.73	3.23	31	137.13	66.2	292.85	NA	NA	NA	NA	1.15	66.7	0.01	0.01	9.45	548.1	19.6	107.43	58.2	81.9	448.89	56	80.7	442.32	53.9	16.5	90.44	76.7	1.23	6.74	14	6.11	354.38	5.03	94.97	61.6	218.3	6.7	38.4	136.08	2.36	1.1	1.94	88	32.3	NA	8.17	473.86	91.4	57.8	3352.4	46.1	78	95.5	7.15	26.64	25.9	6.9	1.85	6.9	0.21	0.01	0.62	2.31
AIRC137	PB	15	Dara RD	22.3	1248.8	43.3	540.73	38.9	210.34	0.22	1.19	33.1	178.98	1.51	8.17	0.51	2.76	52.6	656.87	33	216.77	0.28	1.84	76.6	503.16	4.78	31.4	0.6	3.94	NA	NA	0.83	4.49	6	32.44	85.7	463.41	7.44	40.23	1.36	8.93	1.54	10.12	50.5	331.72	46.6	306.1	0.29	3.62	NA	NA	3.17	177.52	0	0.01	13.7	767.2	11.4	87.46	13.9	88.7	680.51	3.25	82.1	629.87	1.99	6.46	49.56	17.3	3.92	30.07	6.81	7.5	420	6	94	70.2	294.84	8.43	29.8	125.16	1.71	2.02	0.63	78	30.3	NA	11.5	644	32.7	52	2912	14.3	63.9	78.3	7.62	41.2	9.38	3.86	0.71	3.86	0.76	0.03	0.32	1.73
AIRC137	PB	18	Dara RD	25.9	1165.5	44.8	522.14	21.9	114.35	3.44	17.96	21.7	113.31	3.16	16.5	0.09	0.48	50.9	593.24	18.8	111.53	1.96	11.63	65.8	390.35	1.47	8.72	0.18	1.07	NA	NA	NA	NA	NA	NA	NA	NA	NA	NA	NA	NA	NA	NA	NA	NA	NA	NA	0.08	0.96	13.5	0.13	2.63	118.35	0.11	0.13	5.35	240.75	16.5	39.72	45	83.6	201.27	70	78.9	189.95	69.3	4.62	11.12	82.6	9.23	22.22	23.3	7.86	353.7	12.3	87.7	94.7	334.95	12.5	5.34	18.89	7.99	1.5	0.8	77	13.4	NA	4.37	196.65	45.1	48.7	2191.5	5.57	4.47	3.37	5.26	27.46	10.3	2.83	0.54	2.83	2.87	0.08	0.22	1.15
AIRC204	PB	0	Dara RD	48	NA	23	NA	36	NA	0.3	NA	5	NA	1	NA	NA	NA	64	NA	15	NA	0.3	NA	7	NA	0.5	NA	NA	NA	NA	NA	1	NA	1	NA	69	NA	29	NA	6	NA	1	NA	47	NA	47	NA	NA	NA	NA	NA	1.4	NA	2	NA	11	NA	12	NA	30	88	NA	99	82	NA	99	2	NA	99	1	NA	92	12	NA	53	47	77	NA	53	23	NA	52	0.2	15	29	6	NA	NA	NA	NA	NA	NA	NA	NA	NA	NA	NA	NA	NA	NA	NA	NA	NA	1.6	NA
AIRC204	BM	0	Dara RD	45	14355	28	4019.4	34	1366.6	0.2	8.04	13	522.52	2	80.39	NA	NA	62	8900.1	14	1246.01	0.5	44.5	29	2581.03	1.5	133.5	NA	NA	NA	NA	1	40.19	1	40.19	69	2773.39	30	1205.82	6.5	578.51	1	89	40	3560.04	53	4717.05	NA	NA	NA	NA	2	638	1.8	11.48	10	3190	15	478.5	46	85	2711.5	99	77	2456.3	99	4	127.6	98	1	31.9	88	14	4466	65	35	79	3528.14	61	21	937.86	92	2.9	7	25	6	NA	NA	NA	NA	NA	NA	NA	NA	NA	NA	NA	NA	NA	NA	NA	NA	NA	1.8	72.35
AIRC138	PB	3	Dara RD	44.6	2189.86	60.7	1329.25	19.6	260.53	0.21	2.79	14.3	190.08	3.36	44.66	0.92	12.23	35.3	773.02	17.7	136.82	0.21	1.62	36.1	279.06	8.16	63.08	0.78	6.03	NA	NA	13.4	178.12	9.17	121.89	49	651.33	28.4	377.51	3.9	30.15	3.05	23.58	41.5	320.8	51.6	398.88	0.63	13.8	NA	NA	3.37	165.47	0	0	10.4	510.64	7.4	37.79	38.6	92.6	472.85	88	90.2	460.6	87.1	1.67	8.53	67.8	0.87	4.44	23	4.87	239.12	1.63	98.37	88.1	210.66	1.22	11.9	28.45	6.26	1.96	NA	66	12.8	NA	3.67	180.2	8.39	42.2	2072.02	1.89	NA	NA	9.67	128.54	34	43.7	3.29	43.7	1.98	0.87	7.41	98.5
AIRC138	PB	6	Dara RD	15	660	67	442.2	20.4	90.21	2.48	10.97	27	119.39	3.82	16.89	0.44	1.95	28.6	188.76	18.3	34.54	1.87	3.53	47.1	88.91	4.56	8.61	0.95	1.79	NA	NA	11.2	49.53	8.56	37.85	68	300.7	12.2	53.95	3.96	7.47	1.24	2.34	37.8	71.35	57	107.59	0.13	0.86	NA	NA	2.95	129.8	0	0	8.15	358.6	10.8	38.73	60.6	89.2	319.87	90.3	75	268.95	87.7	13.3	47.69	96.9	1.92	6.89	48.6	4.42	194.48	0.93	99.07	88.7	172.5	0.81	11.3	21.98	1.87	1.78	0.95	86	24.4	NA	6.99	307.56	88.1	36.4	1601.6	18.1	25.5	18.5	6.64	29.36	30	8.81	1.99	8.81	2.38	0.21	0.45	1.99
AIRC138	PB	9	Dara RD	12.3	848.7	57.7	489.7	29.6	144.95	2	9.79	20	97.94	2.42	11.85	0.19	0.93	40.2	341.18	14.1	48.11	1.71	5.83	25.3	86.32	0.67	2.29	0.79	2.7	NA	NA	8.45	41.38	7.22	35.36	64.2	314.39	20.1	98.43	1.94	6.62	0.42	1.43	22	75.06	75.6	257.93	0.1	0.81	NA	NA	0.23	15.87	0.09	0.01	12.2	841.8	4.21	35.44	54	95.8	806.44	79.5	67.1	564.85	75	26.5	223.08	97.4	1.95	16.42	33.6	3.59	247.71	2.76	97.24	87.2	216	2.41	12.8	31.71	2.94	4.85	1.11	94	14.6	NA	6.96	480.24	87.4	50.9	3512.1	17.1	77.7	52.1	11.2	54.85	57.7	31.65	6.46	31.65	12.9	4.08	0.51	2.5
AIRC138	PB	15	Dara RD	41.8	1337.6	25	334.4	31.7	106	1.09	3.64	18.8	62.87	0.96	3.21	0.33	1.1	71.2	952.37	14.8	140.95	0.85	8.1	32.5	309.52	0.55	5.24	0.86	8.19	NA	NA	1.62	5.42	21.6	72.23	72.3	241.77	4.42	14.78	2.69	25.62	10.5	100	62.9	599.04	23.9	227.62	0.3	4.01	NA	NA	1.12	35.84	0.06	0.02	13.8	441.6	6.3	27.82	65.2	93.5	412.9	89	87.4	385.96	89.2	3.9	17.22	94.4	2.39	10.55	53.1	4.82	154.24	3.43	96.57	94.9	146.37	3.04	5.11	7.88	10.5	3.23	1.81	76	6.33	NA	11.2	358.4	44.6	38.4	1228.8	17.5	10.7	18.3	4.91	16.42	14.8	2.43	0.73	2.43	7.64	0.19	0.54	1.81
AIRC208	PB	0	Dara RD	15	754.5	49	369.71	53	195.94	0.2	0.74	14	51.76	1.4	5.18	NA	NA	35	264.08	63	166.37	0.2	0.53	78	205.98	2	5.28	NA	NA	NA	NA	8	29.58	27	99.82	59	218.13	7	25.88	22	58.1	6	15.84	26	68.66	47	124.12	NA	NA	NA	NA	2.6	130.78	1	1.31	5	251.5	11	27.67	4	89	223.84	96	75	188.63	99	12	30.18	87	7	17.61	55	NA	NA	NA	NA	NA	NA	NA	NA	NA	NA	6	NA	NA	14	NA	3	150.9	73	39	1961.7	2.5	37	8	1.1	4.07	80	3.25	0.88	3.25	12	0.39	3.3	12.2
AIRC208	BM	0	Dara RD	11	1430	43	614.9	52	319.75	0.5	3.07	13	79.94	2.3	14.14	NA	NA	35	500.5	65	325.33	1	5.01	79	395.4	1	5.01	NA	NA	NA	NA	6	36.89	28	172.17	59	362.79	8	49.19	21	105.11	4	20.02	23	115.12	51	255.26	NA	NA	NA	NA	2.4	312	2	6.24	4	520	14	72.8	7	86	447.2	97	75	390	99	7	36.4	90	4	20.8	72	NA	NA	NA	NA	NA	NA	NA	NA	NA	NA	10	NA	NA	15	NA	3	390	68	61	7930	5	34	7	1.3	7.99	81	6.47	1.05	6.47	13	0.84	5.1	31.36
AIRC139	PB	6	Dara RD	5.76	288	36.2	104.26	34.3	35.76	1.26	1.31	42.5	44.31	5.49	5.72	0.49	0.51	40.1	115.49	23.4	27.02	0.72	0.83	46.7	53.93	7.19	8.3	0.37	0.43	NA	NA	1.72	1.79	3.08	3.21	82.9	86.43	12.3	12.82	1.25	1.44	0.65	0.75	59.6	68.83	38.5	44.46	0.53	1.53	2.87	0.04	5.64	282	0	0	7.34	367	7.83	28.74	36.5	92.2	338.37	42.7	73.6	270.11	38.5	17.3	63.49	85.8	3.36	12.33	17.8	3.2	160	18.3	81.7	87.8	140.48	16.1	12.2	19.52	32.6	2.83	0.98	87	14.1	NA	5.87	293.5	76.7	42.4	2120	17.8	54.5	45.9	7.37	7.68	17	1.31	1.25	1.31	4.23	0.06	0.38	0.4
AIRC139	PB	9	Dara RD	26.2	2096	30.5	639.28	29.5	188.59	0.87	5.56	32.9	210.32	6.37	40.72	0.79	5.05	62.5	1310	5.48	71.79	0.21	2.75	11.7	153.27	0.69	9.04	1.4	18.34	NA	NA	3.11	19.88	5.23	33.43	78.3	500.56	13.4	85.66	1.68	22.01	0.7	9.17	49.3	645.83	48.4	634.04	0.57	11.95	3	0.36	4.02	321.6	0	0	8.09	647.2	6.06	39.22	41.4	93.9	607.72	47.7	75.9	491.22	45	15.9	102.9	91.4	3.29	21.29	44.3	5.73	458.4	6.57	93.43	87	398.81	5.81	13	59.59	9.5	0.95	1.3	NA	14.6	NA	6.98	558.4	81.6	47.8	3824	35.4	94.5	69.9	5.01	32.03	71.7	22.96	3.59	22.96	0.14	0.03	0.71	4.54
AIRC139	PB	12	Dara RD	31.9	1977.8	30.2	597.3	20.5	122.45	0.04	0.24	25	149.32	2.9	17.32	0.25	1.49	65.7	1299.41	7.53	97.85	0.08	1.01	27.1	352.14	4.37	56.78	0.37	4.81	NA	NA	1.95	11.65	22.6	134.99	71.8	428.86	3.65	21.8	3.44	44.7	8.45	109.8	66.6	865.41	21.5	279.37	0.57	11.27	3.51	0.4	6.91	428.42	0	0	9.83	609.46	7.92	48.27	70.5	92.4	563.14	72.7	87.4	532.67	71.1	6.43	39.19	95.5	1.98	12.07	50.7	3.96	245.52	1.71	98.29	88.1	216.3	1.66	11.9	29.22	2.07	3.36	1.12	84	10.3	NA	7.75	480.5	16.1	48.9	3031.8	3.52	17	5.53	5.83	34.82	27.2	9.47	1.59	9.47	2.02	0.19	0.23	1.37
AIRC139	PB	15	Dara RD	48.7	2435	36.9	898.52	22.5	202.17	1.52	13.66	25.8	231.82	2.41	21.65	0.62	5.57	58.4	1422.04	8.97	127.56	1.26	17.92	22.1	314.27	1.06	15.07	1.63	23.18	NA	NA	6.88	61.82	35.5	318.97	53.3	478.91	4.29	38.55	17.9	254.55	8.27	117.6	26.2	372.57	47.6	676.89	0.4	9.74	NA	NA	8.23	411.5	0.17	0.7	6.4	320	6.95	22.24	45.2	92.7	296.64	91.8	86.2	275.84	92.4	6.25	20	97.5	0.65	2.08	44.7	5.9	295	10.6	89.4	88.9	262.26	8.13	11.1	32.75	30.6	6.53	1.71	74	10.2	NA	NA	NA	NA	NA	NA	NA	17.3	4.82	7.08	63.61	24.2	15.39	1.71	15.39	4.96	0.76	0.64	5.75
AIRC123	PB	0	Dara RD	NA	NA	NA	NA	NA	NA	NA	NA	NA	NA	NA	NA	NA	NA	NA	NA	NA	NA	NA	NA	NA	NA	NA	NA	NA	NA	NA	NA	NA	NA	NA	NA	NA	NA	NA	NA	NA	NA	NA	NA	NA	NA	NA	NA	NA	NA	NA	NA	NA	NA	NA	NA	NA	NA	NA	NA	NA	NA	NA	NA	NA	NA	NA	NA	NA	NA	NA	NA	NA	NA	NA	NA	NA	NA	NA	NA	NA	NA	NA	NA	NA	NA	NA	NA	NA	NA	NA	NA	NA	NA	NA	NA	NA	NA	NA	NA	NA	NA	NA	NA	NA	NA
AIRC123	BM	0	Dara RD	NA	NA	NA	NA	NA	NA	NA	NA	NA	NA	NA	NA	NA	NA	NA	NA	NA	NA	NA	NA	NA	NA	NA	NA	NA	NA	NA	NA	NA	NA	NA	NA	NA	NA	NA	NA	NA	NA	NA	NA	NA	NA	NA	NA	NA	NA	NA	NA	NA	NA	NA	NA	NA	NA	NA	NA	NA	NA	NA	NA	NA	NA	NA	NA	NA	NA	NA	NA	NA	NA	NA	NA	NA	NA	NA	NA	NA	NA	NA	NA	NA	NA	NA	NA	NA	NA	NA	NA	NA	NA	NA	NA	NA	NA	NA	NA	NA	NA	NA	NA	NA	NA
AIRC140	PB	3	Dara RD	17.8	729.8	57.4	418.91	14	58.65	0.86	3.6	28.7	120.23	1.27	5.32	0.42	1.76	39.1	285.35	16.4	46.8	0.25	0.71	24.3	69.34	0.23	0.66	1.63	4.65	NA	NA	12.7	53.2	36.6	153.32	47.5	198.98	3.31	13.87	5.82	16.61	8.64	24.65	62.2	177.49	23.4	66.77	0.48	3.5	8.56	0.3	1.82	74.62	0	0	14.5	594.5	9.86	58.62	5.52	90.1	535.64	16.2	69.7	414.37	9.91	21.9	130.2	37.8	0.8	4.76	4.57	1.9	77.9	5.58	94.42	79	61.54	6.23	21	16.36	4.7	21.1	1.19	49	45.7	NA	8.65	354.65	43.4	57	2337	2.41	57.6	22.3	13.3	55.71	7.54	4.2	1	4.2	0.8	0.03	NA	NA
AIRC140	PB	6	Dara RD	15.1	679.5	57.2	388.67	21.1	82.01	1.24	4.82	38.8	150.81	3.92	15.24	0.77	2.99	39.6	269.08	37	99.56	0.94	2.53	44.6	120.01	1.29	3.47	1.77	4.76	0.89	2.39	23.4	90.95	40.3	156.64	32.7	127.1	3.59	13.95	7.51	20.21	11.8	31.75	48.7	131.04	32.1	86.38	1.67	11.35	1.4	0.16	1.42	63.9	0.04	0.02	16.2	729	28.4	207.04	62.9	71.5	521.24	76.3	79.9	582.47	69.4	12	87.48	87.2	4.45	32.44	37	1.29	58.05	4.74	95.26	72.5	42.09	5.06	27.5	15.96	3.92	27	1.5	47	45.9	NA	11.9	535.5	42.5	68.9	3100.5	3.18	34.1	12.1	16.7	64.91	9.11	5.91	1.52	5.91	1	0.06	0.07	0.28
AIRC124	PB	0	Dara RD	42.3	4665.69	15.1	704.52	43.9	309.28	1.17	8.24	8.08	56.93	0.71	5	5.18	36.49	81.5	3802.54	18.8	714.88	1.19	45.25	21	798.53	0.6	22.82	3.75	142.6	NA	NA	0.73	5.14	3.33	23.46	81.3	572.77	14.7	103.56	1.28	48.67	0.73	27.76	35.5	1349.9	62.5	2376.59	0.25	11.66	NA	NA	9.63	1062.19	3.76	39.94	3.96	436.79	64.5	281.73	NA	35.1	153.31	NA	37.7	164.67	99.7	0.46	2.01	NA	1.08	4.72	NA	27.9	3077.37	78.9	21.1	94.8	2917.35	80.1	5.17	159.1	65.8	16.2	3.54	47.8	0.58	NA	3.05	336.42	92.1	11.8	1301.54	93.2	NA	NA	NA	NA	NA	NA	NA	NA	NA	NA	NA	NA
AIRC124	BM	0	Dara RD	8.86	NA	8.84	NA	46.9	NA	1.31	NA	10.2	NA	1.67	NA	19.4	NA	79.3	NA	26.5	NA	1.43	NA	13.7	NA	1.27	NA	9.63	NA	NA	NA	1.1	NA	2.19	NA	76	NA	20.7	NA	1.08	NA	0.56	NA	40.5	NA	57.8	NA	0.34	NA	NA	NA	2.37	NA	0.53	NA	0.77	NA	90.8	NA	NA	8.78	NA	NA	8.2	NA	99.4	0.92	NA	NA	1.74	NA	NA	68.3	NA	97.8	2.2	99.7	NA	97.9	0.35	NA	63.2	19.7	3.1	66.1	0.2	NA	0.19	NA	NA	1.22	NA	96	NA	NA	NA	NA	NA	NA	NA	NA	NA	NA	NA	NA
AIRC141	PB	3	Dara RD	45.8	2290	27.1	620.59	42.4	263.13	0.01	0.03	6.4	39.72	2.54	15.76	1.4	8.69	67.8	1552.62	5.18	80.43	0	0.07	7.5	116.45	1.11	17.23	1.24	19.25	NA	NA	0.68	4.22	1.19	7.39	87.2	541.15	10.9	67.64	0.78	12.11	0.4	6.21	57.7	895.86	41.1	638.13	2.13	48.78	5.62	2.74	1.18	59	0	0	NA	NA	NA	NA	NA	NA	NA	NA	NA	NA	NA	NA	NA	NA	NA	NA	NA	7.49	374.5	8.69	91.31	88.6	331.81	8.43	11.4	42.69	10.7	1.94	NA	88	13.1	NA	8.87	443.5	58.3	24.2	1210	30.1	NA	NA	2.91	18.06	10.4	1.88	0.3	1.88	14.4	0.27	NA	NA
AIRC141	PB	6	Dara RD	17.5	1592.5	26.3	418.83	62.2	260.51	1.73	7.25	10.3	43.14	2.44	10.22	0.45	1.88	70.4	1121.12	16.5	184.98	1.25	14.01	30.9	346.43	1.78	19.96	0.19	2.13	NA	NA	0.2	0.84	1.56	6.53	84.3	353.07	14	58.64	1.02	11.44	0.3	3.36	39.9	447.33	58.8	659.22	0.34	5.41	0.44	0.02	0.41	37.31	0.09	0.03	6.11	556.01	7.98	44.37	46	92	511.53	65.2	48.2	268	57.6	43.2	240.2	76.3	4.33	24.08	27.8	5.54	504.14	1.79	98.21	88.7	447.17	1.74	11.3	56.97	2.15	1.58	0.63	79	35	NA	4.35	395.85	97.4	58	5278	39.4	92.6	52.4	4.13	17.3	48.2	8.34	1.99	8.34	1.55	0.13	0.29	1.21
AIRC141	PB	9	Dara RD	14.2	1434.2	28.7	411.62	60.3	248.2	0.42	1.73	15.3	62.98	5.67	23.34	1.47	6.05	67.2	963.78	23.4	225.53	0.88	8.48	46.1	444.3	12.5	120.47	1.59	15.32	NA	NA	0.9	3.7	3.98	16.38	72.9	300.07	22.2	91.38	2.57	24.77	0.46	4.43	23.7	228.42	73.3	706.45	1.97	28.25	3.98	1.12	0.59	59.59	0	0	3.41	344.41	8.12	27.97	48.5	91.9	316.51	74.5	66.6	229.38	65.9	25.4	87.48	97.3	4.15	14.29	28.8	3.53	356.53	1.84	98.16	72.2	257.41	2.22	27.8	99.12	0.85	2.46	0.69	90	24.2	NA	NA	NA	NA	NA	NA	NA	NA	NA	5.17	21.28	56.2	11.96	2.91	11.96	3.06	0.37	2.61	10.74
AIRC141	PB	12	Dara RD	5.47	612.64	33.2	203.4	51.2	104.14	0.73	1.48	19	38.65	1.37	2.79	0.01	0.02	61.8	378.61	5.32	20.14	1.61	6.1	58.2	220.35	8.02	30.36	0.18	0.68	NA	NA	0.33	0.67	2.82	5.74	80.9	164.55	15.9	32.34	1.03	3.9	0.51	1.93	62.6	237.01	35.9	135.92	1.9	11.64	2.95	0.34	0.83	92.96	0	0	0.84	94.08	15.5	14.58	45.9	84.5	79.5	67.2	68.5	64.44	63.2	16.3	15.34	71.7	7.56	7.11	29.1	1.73	193.76	1.68	98.32	88.1	170.7	1.47	11.9	23.06	3.16	4.58	1.09	86	40.9	NA	0.61	68.32	81.2	90.1	10091.2	6.66	42.4	4.46	8.3	16.88	16.3	2.75	1.35	2.75	1.13	0.03	0.31	0.63
AIRC203	PB	6	Dara RD	27	NA	64	NA	24	NA	0.5	NA	NA	NA	0.3	NA	NA	NA	27	NA	27	NA	0.5	NA	NA	NA	0.5	NA	NA	NA	NA	NA	8	NA	23	NA	56	NA	12	NA	28	NA	19	NA	31	NA	22	NA	NA	NA	NA	NA	3.5	NA	0.01	NA	8	NA	9	NA	14	91	NA	97	81	NA	99	10	NA	92	2	NA	90	4	NA	22	78	93	NA	18	7	NA	72	8	4.5	73	25	NA	4	NA	68	25	NA	14	NA	NA	1.9	NA	60	NA	1.14	NA	9.9	NA	0.27	NA
AIRC128	BM	0	Dara RD	17	2380	42.4	1009.12	51.8	522.72	0.52	5.25	19.3	194.76	0.47	4.74	5.68	57.32	53.9	1282.82	25.1	321.99	3.12	40.02	78.2	1003.17	2.26	28.99	3.32	42.59	NA	NA	4.22	42.58	8	80.73	66.9	675.1	20.9	210.91	2.1	26.94	1.47	18.86	46.2	592.66	50.2	643.98	0.83	19.75	4.81	0.95	2.04	285.6	1.61	4.6	7.99	1118.6	29.6	331.11	68.5	70.4	787.49	80.7	70	783.02	80.6	3.32	37.14	57.1	6.28	70.25	26.3	10.6	1484	33.1	66.9	30.8	457.07	12.9	69.2	1026.93	41.8	14.5	2.58	92	7.95	NA	7.49	1048.6	77.8	54.2	7588	30	56.2	82.8	5.29	53.38	53.5	28.56	2.83	28.56	16.1	4.6	11.8	119.08
AIRC128	PB	0	Dara RD	54.3	2106.84	47	990.21	51.4	508.97	0.36	3.56	18.3	181.21	0.7	6.93	2.82	27.92	50	1053.42	11	115.88	1.06	11.17	80.5	848	2.5	26.34	1.44	15.17	NA	NA	5.04	49.91	12.8	126.75	59.2	586.21	23	227.75	2.46	25.91	2.18	22.96	34.7	365.54	60.6	638.37	0.86	18.12	6.04	1.09	3.21	124.55	0.4	0.5	10.5	407.4	22.8	92.89	14.9	77.1	314.11	73.5	75	305.55	68.6	3.61	14.71	84.8	10.3	41.96	8.16	33.7	1307.56	30.5	69.5	20.1	262.82	3.26	79.9	1044.74	37.4	3.29	0.82	95	7.95	NA	9.42	365.5	72.5	14.7	570.36	33.8	17.8	75.1	3.71	36.74	71.2	26.16	2.64	26.16	12.2	3.19	0.92	9.11
AIRC204	PB	3	Dara RD	NA	NA	NA	NA	NA	NA	NA	NA	NA	NA	NA	NA	NA	NA	NA	NA	NA	NA	NA	NA	NA	NA	NA	NA	NA	NA	NA	NA	NA	NA	NA	NA	NA	NA	NA	NA	NA	NA	NA	NA	NA	NA	NA	NA	NA	NA	NA	NA	NA	NA	NA	NA	NA	NA	NA	NA	NA	NA	NA	NA	NA	NA	NA	NA	NA	NA	NA	NA	NA	NA	NA	NA	NA	NA	NA	NA	NA	NA	NA	NA	NA	NA	NA	NA	NA	NA	NA	NA	NA	NA	NA	NA	NA	NA	NA	NA	NA	NA	NA	NA	NA	NA
AIRC204	PB	12	Dara RD	27.6	946.68	63.7	603.04	23	138.7	0.79	4.76	17.5	105.53	1.95	11.76	1.3	7.84	29.9	283.06	18.5	52.37	1.59	4.5	14.6	41.33	0.37	1.05	8.05	22.79	NA	NA	1.84	11.1	2.73	16.46	71	428.15	24.4	147.14	2.36	6.68	0.83	2.35	35.4	100.2	61.4	173.8	1.59	15.05	16.2	2.44	0.24	8.23	0.12	0.01	12.7	435.61	5.22	22.74	98.2	94.8	412.96	100	67	291.86	100	29.8	129.81	100	0.4	1.74	97.5	8.52	292.24	5.71	94.29	78.9	230.57	4.35	21.1	61.66	13.5	19.2	1.47	90	12.5	NA	4.63	158.81	99.3	41.7	1430.31	79.3	90.5	38.5	9.9	59.7	33	19.7	3.27	19.7	2.8	0.55	0.28	1.69
AIRC204	PB	18	Dara RD	23.1	1774.08	19.8	351.27	29.3	102.92	0.72	2.53	19.1	67.09	1.44	5.06	1.34	4.71	76.6	1358.95	12.7	172.59	1.29	17.53	44.6	606.09	2.22	30.17	2.07	28.13	NA	NA	11	38.64	16.8	59.01	55	193.2	17.2	60.42	9.62	130.73	1.73	23.51	15.1	205.2	73.6	1000.18	5.14	91.19	NA	NA	0.18	13.82	0	0	10.3	791.04	7.28	57.59	98.4	92.9	734.88	100	87.5	692.16	100	5.33	42.16	99.9	0.62	4.9	99.5	9.88	758.78	17.3	82.7	65.6	497.76	18	34.4	261.02	16	12.3	9.31	88	27.7	NA	8.14	625.15	99.9	52.1	4001.28	67.5	66.4	56.1	5.27	18.51	47.2	8.74	2.49	8.74	3.06	0.27	1.72	6.04
AIRC204	PB	21	Dara RD	36.7	1508.37	29.3	441.95	18.7	82.65	0.77	3.4	22.4	99	5.56	24.57	1.3	5.75	66.8	1007.59	12.8	128.97	2.43	24.48	46.1	464.5	8.28	83.43	1.49	15.01	NA	NA	13	57.45	15.4	68.06	52.1	230.26	19.5	86.18	6.47	65.19	2.23	22.47	22.2	223.69	69.1	696.25	1.11	16.74	6.16	1.03	0.18	7.4	0	0	13.5	554.85	3.53	19.59	78.9	96.6	535.99	74.3	90.9	504.36	73.2	5.77	32.01	93.5	0.52	2.89	78.7	9.54	392.09	12	88	66.2	259.57	10.6	33.8	132.53	14.7	15.7	2.63	94	8.8	NA	10.4	427.44	98.9	40.6	1668.66	96.6	38.5	93.5	7.76	34.3	21.3	7.3	1.65	7.3	0.68	0.05	1.34	5.92
AIRC136	BM	0	Dara RD	18.2	5623.8	59.5	3346.16	39.9	1335.12	0.65	21.75	23.4	783	0.85	28.44	5.02	167.98	35.9	2018.94	34.7	700.57	0.31	6.26	26.2	528.96	0.17	3.43	4.16	83.99	NA	NA	2.22	74.28	0.44	14.72	47.3	1582.73	50	1673.08	0.68	13.73	0.05	0.95	18.6	375.52	80.7	1629.29	0.96	53.99	NA	NA	12.6	3893.4	0.02	0.7	9.98	3083.82	34.1	1051.58	95.7	66.9	2063.08	99.7	60.1	1853.38	99.8	2.26	69.69	NA	1.7	52.42	NA	6.84	2113.56	79	21	25.2	532.62	78.5	74.8	1580.94	78.9	4.75	1.13	71	3.28	NA	NA	NA	NA	NA	NA	NA	57.8	88.7	3.86	129.16	21.4	27.64	0.83	27.64	NA	NA	0.12	4.02
AIRC136	PB	0	Dara RD	27.8	2312.96	69.7	1612.13	38.8	625.51	0.67	10.8	24.3	391.75	0.66	10.64	4.14	66.74	26.4	610.62	17.3	105.64	0.22	1.34	25.9	158.15	0.31	1.89	2.04	12.46	1.18	7.21	7.36	118.65	0.87	14.03	47.1	759.31	44.7	720.62	2.65	16.18	0.04	0.23	17.1	104.42	80.2	489.72	1.07	24.75	12.9	3.19	14.2	1181.44	0	0.02	13.1	1089.92	12.8	139.51	31.3	87.1	949.32	99.5	82	893.73	99.6	2.95	32.15	NA	1.53	16.68	NA	5.17	430.14	59.6	40.4	7.52	32.35	NA	92.5	397.88	59.8	0.84	0.83	99	5.44	NA	NA	NA	NA	NA	NA	NA	50.1	75	3.26	52.56	24	12.61	0.78	12.61	NA	NA	9.07	146.22
AIRC205	PB	15	Dara RD	41.4	2239.74	82.8	1854.5	15.9	294.87	0.77	14.28	28.1	521.12	2.04	37.83	1.3	24.11	13.7	306.84	5.89	18.07	1.7	5.22	30.5	93.59	2.73	8.38	8.42	25.84	NA	NA	23.9	443.23	18.3	339.37	45.8	849.36	12.1	224.4	18.8	57.69	6.96	21.36	51.5	158.02	22.8	69.96	1.47	32.92	6.78	2.23	0.19	10.28	0.08	0.01	9.28	502.05	13.6	68.28	80.3	86.7	435.28	99.5	68.8	345.41	99.7	17.5	87.86	98.7	4.35	21.84	81.3	2.51	135.79	40.7	59.3	83	112.71	35.9	17	23.08	64.3	14.3	3.72	42	37.6	NA	7.31	395.47	89.9	28	1514.8	21.7	84.6	12.8	8.38	155.41	17.2	26.73	1.44	26.73	3.08	0.82	5	92.73
AIRC205	PB	18	Dara RD	32.8	1157.84	86	995.74	9.27	92.31	0.94	9.36	21.1	210.1	2.52	25.09	0.16	1.59	11.1	128.52	13.5	17.35	1.17	1.5	20.5	26.35	5.32	6.84	1.02	1.31	NA	NA	36.2	360.46	19.5	194.17	30.1	299.72	14.2	141.4	10.4	13.37	4.94	6.35	44.3	56.93	40.4	51.92	0.7	8.1	1.21	0.1	0.24	8.47	0.13	0.01	10	353	16.3	57.54	53.8	84	296.52	68.2	62.4	220.27	66.3	21.5	75.9	72.6	9.72	34.31	37.3	1.44	50.83	22.2	77.8	80.5	40.92	18.9	19.5	9.91	36.2	14	6.03	67	16	NA	6.85	241.81	94.3	50.3	1775.59	33.8	38.2	81.7	11.9	118.49	41.9	49.65	4.99	49.65	0.03	0.01	0.6	5.97
AIRC205	PB	21	Dara RD	26.1	866.52	86.1	746.07	17.4	129.82	NA	NA	NA	NA	NA	NA	NA	NA	9.08	78.68	16.5	12.98	NA	NA	NA	NA	NA	NA	NA	NA	NA	NA	NA	NA	NA	NA	NA	NA	NA	NA	NA	NA	NA	NA	NA	NA	NA	NA	NA	NA	NA	NA	NA	NA	NA	NA	NA	NA	NA	NA	NA	NA	NA	NA	NA	NA	NA	NA	NA	NA	NA	NA	NA	NA	NA	NA	NA	NA	NA	NA	NA	NA	NA	NA	NA	NA	NA	NA	NA	NA	NA	NA	NA	NA	NA	NA	NA	NA	NA	NA	NA	NA	NA	NA	NA	NA
AIRC205	PB	0	Dara RD	76.2	3215.64	90.1	2897.29	4.18	121.11	0.5	14.49	NA	NA	NA	NA	NA	NA	6.87	220.91	12.6	27.84	0.86	1.9	NA	NA	NA	NA	NA	NA	NA	NA	NA	NA	NA	NA	NA	NA	NA	NA	NA	NA	NA	NA	NA	NA	NA	NA	NA	NA	NA	NA	0.31	13.08	NA	NA	NA	NA	NA	NA	NA	NA	NA	NA	NA	NA	NA	NA	NA	NA	NA	NA	NA	4.63	195.39	90.4	9.6	33.3	65.06	NA	66.7	130.32	NA	NA	NA	NA	NA	NA	3.03	127.87	83.1	6.52	275.14	94.2	NA	NA	NA	NA	NA	NA	NA	NA	NA	NA	7.98	231.2
AIRC205	BM	0	Dara RD	61.5	5596.5	89.4	5003.27	5.19	259.67	0.78	39.03	NA	NA	NA	NA	NA	NA	7.72	432.05	23	99.37	1.06	4.58	NA	NA	NA	NA	NA	NA	NA	NA	NA	NA	NA	NA	NA	NA	NA	NA	NA	NA	NA	NA	NA	NA	NA	NA	NA	NA	NA	NA	NA	NA	NA	NA	NA	NA	NA	NA	NA	NA	NA	NA	NA	NA	NA	NA	NA	NA	NA	NA	NA	2.15	195.65	96.2	3.8	46.6	91.17	NA	53.4	104.48	NA	NA	NA	NA	NA	NA	NA	NA	NA	NA	NA	NA	NA	NA	NA	NA	NA	NA	NA	NA	NA	NA	4.57	228.65
AIRC208	PB	3	Dara RD	NA	NA	NA	NA	NA	NA	NA	NA	NA	NA	NA	NA	NA	NA	NA	NA	NA	NA	NA	NA	NA	NA	NA	NA	NA	NA	NA	NA	NA	NA	NA	NA	NA	NA	NA	NA	NA	NA	NA	NA	NA	NA	NA	NA	NA	NA	NA	NA	NA	NA	NA	NA	NA	NA	NA	NA	NA	NA	NA	NA	NA	NA	NA	NA	NA	NA	NA	NA	NA	NA	NA	NA	NA	NA	NA	NA	NA	NA	NA	NA	NA	NA	NA	NA	NA	NA	NA	NA	NA	NA	76	91.6	NA	NA	NA	NA	NA	NA	NA	NA	NA	NA
AIRC208	PB	9	Dara RD	24.2	1113.2	54.3	604.47	50.7	306.47	1.23	7.43	26.9	162.6	5.97	36.09	3.5	21.16	27.1	301.68	20.8	62.75	0.8	2.41	31	93.52	4.1	12.37	8.57	25.85	NA	NA	5.68	34.33	17.6	106.39	56.2	339.71	20.5	123.92	4.84	14.6	1.73	5.22	32.7	98.65	60.8	183.42	3.58	39.85	3.72	1.48	1.58	72.68	0.02	0.01	5.41	248.86	6.78	16.87	71.8	93.5	232.68	99.6	79.8	198.59	99.8	14	34.84	98.5	1.49	3.71	56	22.6	1039.6	15.6	84.4	79.3	824.4	10.9	20.7	215.2	33.6	9.59	4.7	95	24.6	NA	4.99	229.54	98.1	23.7	1090.2	38.8	95.9	34.3	9.83	59.42	49.5	29.41	4.87	29.41	1.11	0.33	0.67	4.05
AIRC208	PB	12	Dara RD	82.7	3175.68	14.9	473.18	51.4	243.21	1.01	4.78	18.6	88.01	2.99	14.15	1.32	6.25	75.4	2394.46	16.2	387.9	1.16	27.78	30.8	737.49	1.81	43.34	1.43	34.24	NA	NA	2.88	13.63	6.32	29.9	56.3	266.4	34.5	163.25	3.36	80.45	1.75	41.9	33.4	799.75	61.5	1472.59	1.34	42.55	NA	NA	2.83	108.67	0.08	0.09	4.38	168.19	21.9	36.83	88.4	78.4	131.86	100	74.4	125.13	99.7	6.43	10.81	99	2.82	4.74	78	31.7	1217.28	12.1	87.9	75	912.96	8.9	25	304.32	23.1	2.13	1.5	89	24.5	NA	1.76	67.58	98.6	7.78	298.75	46.2	78.3	44.5	4.61	21.81	65.8	14.35	3.03	14.35	6.55	0.94	3.9	18.45
AIRC208	PB	15	Dara RD	66.8	3112.88	14.8	460.71	40.2	185.2	0.73	3.36	16.2	74.63	2.33	10.73	0.07	0.34	75.9	2362.68	12.9	304.79	2.18	51.51	34.8	822.21	0.51	12.05	0.31	7.32	NA	NA	4.89	22.53	14.2	65.42	44.6	205.47	36.3	167.24	2.24	52.92	1.72	40.64	24.5	578.86	71.5	1689.31	1.51	47	0.23	0.11	1.13	52.66	0.16	0.08	6.48	301.97	11.9	35.93	20.6	88.2	266.34	19.3	79	238.55	18.7	9.26	27.96	48.1	6.7	20.23	8.98	30	1398	3.15	96.85	78	1090.44	1.3	22	307.56	9.7	0.81	0.49	95	10.3	NA	3.03	141.2	92.6	18.5	862.1	49.3	71.2	83.9	9.34	43.03	62.5	26.89	5.84	26.89	0.48	0.13	0.63	2.9
AIRC208	PB	18	Dara RD	45.9	2295	24.8	569.16	51.2	291.41	2.53	14.4	21.6	122.94	4.2	23.9	0.01	0.06	61.9	1420.61	14.2	201.73	2.09	29.69	49.3	700.36	3.41	48.44	0.21	2.98	NA	NA	5.87	33.41	17	96.76	47.7	271.49	29.7	169.04	1.3	18.47	1.58	22.45	29.4	417.66	67.7	961.75	1.8	41.31	0.73	0.3	1.16	58	0.13	0.08	5.22	261	9.83	25.66	35.2	90.3	235.68	57.9	85.1	222.11	59.3	5.16	13.47	71.2	4.19	10.94	16.5	22.7	1135	3.54	96.46	90.6	1028.31	2.56	9.39	106.58	13	NA	0.54	89	NA	NA	2.88	144	52.9	33.1	1655	4.17	65	13.3	7.55	42.97	22.1	9.5	1.67	9.5	1.01	0.1	1.11	6.32
AIRC133	PB	21	Dara RD	NA	NA	NA	NA	NA	NA	NA	NA	NA	NA	NA	NA	NA	NA	NA	NA	NA	NA	NA	NA	NA	NA	NA	NA	NA	NA	NA	NA	NA	NA	NA	NA	NA	NA	NA	NA	NA	NA	NA	NA	NA	NA	NA	NA	NA	NA	NA	NA	NA	NA	NA	NA	NA	NA	NA	NA	NA	NA	NA	NA	NA	NA	NA	NA	NA	NA	NA	NA	NA	NA	NA	NA	NA	NA	NA	NA	NA	NA	NA	NA	NA	NA	NA	NA	NA	NA	NA	NA	NA	NA	NA	NA	NA	NA	NA	NA	NA	NA	NA	NA	NA	NA
AIRC141	PB	15	Dara RD	NA	NA	NA	NA	NA	NA	NA	NA	NA	NA	NA	NA	NA	NA	NA	NA	NA	NA	NA	NA	NA	NA	NA	NA	NA	NA	NA	NA	NA	NA	NA	NA	NA	NA	NA	NA	NA	NA	NA	NA	NA	NA	NA	NA	NA	NA	NA	NA	NA	NA	NA	NA	NA	NA	NA	NA	NA	NA	NA	NA	NA	NA	NA	NA	NA	NA	NA	NA	NA	NA	NA	NA	NA	NA	NA	NA	NA	NA	NA	NA	NA	NA	NA	NA	NA	NA	NA	NA	NA	NA	NA	NA	NA	NA	NA	NA	NA	NA	NA	NA	NA	NA

### Sheet: Sup.Table 8
Supplemental Table 8: We computed Spearman and R² coefficients to analyze the correlation between immune cells in bone marrow (BM) and their counterparts in peripheral blood (PB), determining the concordance between the two compartments. P-values were generated using linear regression
Feature.BM	Feature.PB	R² [lm()]	p.val	Spearman
Perc_CD3pos_BM	Perc_CD3pos_PB	0.584252	3.382e-07	0.553404
Num_CD3pos_BM	Num_CD3pos_PB	0.359527	0.000349844	0.612315
Perc_CD3posCD4pos_BM	Perc_CD3posCD4pos_PB	0.771845	4.98957e-11	0.875971
Num_CD3posCD4pos_BM	Num_CD3posCD4pos_PB	0.687904	1.6346e-08	0.538916
Perc_CD3posCD4posPDneg1pos_BM	Perc_CD3posCD4posPDneg1pos_PB	0.831437	2.26764e-11	0.863949
Num_CD3posCD4posPDneg1pos_BM	Num_CD3posCD4posPDneg1pos_PB	0.378299	0.000636609	0.666154
Perc_CD3posCD4posTIM3pos_BM	Perc_CD3posCD4posTIM3pos_PB	0.121599	0.0308173	0.564222
Num_CD3posCD4posTIM3pos_BM	Num_CD3posCD4posTIM3pos_PB	-0.0222255	0.536913	0.354767
Perc_CD3posCD4posTIGITpos_BM	Perc_CD3posCD4posTIGITpos_PB	0.649301	1.39066e-07	0.841781
Num_CD3posCD4posTIGITpos_BM	Num_CD3posCD4posTIGITpos_PB	0.421221	0.000200397	0.609573
Perc_CD3posCD4posLAG3pos_BM	Perc_CD3posCD4posLAG3pos_PB	-0.00515659	0.359771	0.417466
Num_CD3posCD4posLAG3pos_BM	Num_CD3posCD4posLAG3pos_PB	0.12738	0.0486435	0.291368
Perc_CD3posCD4posCD38pos_BM	Perc_CD3posCD4posCD38pos_PB	0.663289	4.18885e-05	0.459841
Num_CD3posCD4posCD38pos_BM	Num_CD3posCD4posCD38pos_PB	0.547473	0.000633725	0.526471
Perc_CD3posCD8pos_BM	Perc_CD3posCD8pos_PB	0.763915	8.22624e-11	0.819411
Num_CD3posCD8pos_BM	Num_CD3posCD8pos_PB	0.366563	0.000299118	0.74335
Perc_CD3posCD8posPDneg1pos_BM	Perc_CD3posCD8posPDneg1pos_PB	0.59651	1.43067e-06	0.731063
Num_CD3posCD8posPDneg1pos_BM	Num_CD3posCD8posPDneg1pos_PB	0.44217	0.000172372	0.707692
Perc_CD3posCD8posTIM3pos_BM	Perc_CD3posCD8posTIM3pos_PB	0.0690162	0.0829951	0.640839
Num_CD3posCD8posTIM3pos_BM	Num_CD3posCD8posTIM3pos_PB	0.0210011	0.216622	0.805419
Perc_CD3posCD8posTIGITpos_BM	Perc_CD3posCD8posTIGITpos_PB	0.752638	1.39595e-09	0.77831
Num_CD3posCD8posTIGITpos_BM	Num_CD3posCD8posTIGITpos_PB	0.44274	0.000124727	0.660855
Perc_CD3posCD8posLAG3pos_BM	Perc_CD3posCD8posLAG3pos_PB	0.703351	1.00129e-07	0.699095
Num_CD3posCD8posLAG3pos_BM	Num_CD3posCD8posLAG3pos_PB	0.283185	0.00526187	0.575099
Perc_CD3posCD8posCD38pos_BM	Perc_CD3posCD8posCD38pos_PB	0.287175	0.0188859	0.441176
Num_CD3posCD8posCD38pos_BM	Num_CD3posCD8posCD38pos_PB	0.075379	0.167133	0.428571
Ratio_CD4CD8_BM	Ratio_CD4CD8_PB	0.826008	5.66342e-12	0.81193
Perc_naive_CD62Lpos45RApos_CD4pos_BM	Perc_naive_CD62Lpos45RApos_CD4pos_PB	0.894579	6.21902e-14	0.837995
Num_naive_CD62Lpos45RApos_CD4pos_BM	Num_naive_CD62Lpos45RApos_CD4pos_PB	0.592996	4.08328e-06	0.692308
Perc_CM_CD62LposCD45RAneg_CD4pos_BM	Perc_CM_CD62LposCD45RAneg_CD4pos_PB	0.575345	2.75176e-06	0.743163
Num_CM_CD62LposCD45RAneg_CD4pos_BM	Num_CM_CD62LposCD45RAneg_CD4pos_PB	0.461693	0.00011251	0.682308
Perc_EM_CD62Lneg45RAneg_CD4pos_BM	Perc_EM_CD62Lneg45RAneg_CD4pos_PB	0.682505	6.7562e-08	0.782682
Num_EM_CD62Lneg45RAneg_CD4pos_BM	Num_EM_CD62Lneg45RAneg_CD4pos_PB	0.297452	0.00283655	0.416923
Perc_TEMRA_CD62Lneg45RApos_CD4pos_BM	Perc_TEMRA_CD62Lneg45RApos_CD4pos_PB	0.462239	5.75796e-05	0.733109
Num_TEMRA_CD62Lneg45RApos_CD4pos_BM	Num_TEMRA_CD62Lneg45RApos_CD4pos_PB	0.785326	2.31673e-09	0.556923
Perc_naive_CD62Lpos45RApos_CD8pos_BM	Perc_naive_CD62Lpos45RApos_CD8pos_PB	0.491701	2.77718e-05	0.632479
Num_naive_CD62Lpos45RApos_CD8pos_BM	Num_naive_CD62Lpos45RApos_CD8pos_PB	0.244033	0.00705764	0.710769
Perc_CM_CD62LposCD45RAneg_CD8pos_BM	Perc_CM_CD62LposCD45RAneg_CD8pos_PB	0.111158	0.0497546	0.729278
Num_CM_CD62LposCD45RAneg_CD8pos_BM	Num_CM_CD62LposCD45RAneg_CD8pos_PB	0.268536	0.00467584	0.851538
Perc_EM_CD62Lneg45RAneg_CD8pos_BM	Perc_EM_CD62Lneg45RAneg_CD8pos_PB	0.410951	0.000188363	0.721357
Num_EM_CD62Lneg45RAneg_CD8pos_BM	Num_EM_CD62Lneg45RAneg_CD8pos_PB	0.114729	0.0543632	0.753846
Perc_TEMRA_CD62Lneg45RApos_CD8pos_BM	Perc_TEMRA_CD62Lneg45RApos_CD8pos_PB	0.673461	9.65228e-08	0.808186
Num_TEMRA_CD62Lneg45RApos_CD8pos_BM	Num_TEMRA_CD62Lneg45RApos_CD8pos_PB	0.5016	4.4898e-05	0.697692
Perc_CD3posV.9V.2pos_BM	Perc_CD3posV.9V.2pos_PB	0.924106	1.37527e-10	0.845201
Num_CD3posV.9V.2pos_BM	Num_CD3posV.9V.2pos_PB	0.914962	1.21453e-09	0.833333
Perc_CD3posV.9V.2posCD38pos_BM	Perc_CD3posV.9V.2posCD38pos_PB	-0.00444622	0.378705	0.485714
Num_CD3posV.9V.2posCD38pos_BM	Num_CD3posV.9V.2posCD38pos_PB	0.968521	0.00023984	0.257143
Perc_CD19pos_BM	Perc_CD19pos_PB	0.42476	0.000103026	0.53704
Num_CD19pos_BM	Num_CD19pos_PB	0.523551	1.77976e-05	0.60547
Perc_CD19posCD24highposCD38highpos_Bregs__BM	Perc_CD19posCD24highposCD38highpos_Bregs__PB	0.190659	0.0131606	0.654525
Num_CD19posCD24highposCD38highpos_Bregs__BM	Num_CD19posCD24highposCD38highpos_Bregs__PB	0.0181102	0.241933	0.619561
MFICD38suiCD19posCD24high_Bregs__BM	MFICD38suiCD19posCD24high_Bregs__PB	0.198804	0.0167187	0.881739
Perc_totalCD14_BM	Perc_totalCD14_PB	0.0376736	0.163426	0.373374
Num_totalCD14_BM	Num_totalCD14_PB	0.140386	0.0335645	0.599316
Perc_CD14pos_BM	Perc_CD14pos_PB	0.632842	2.5521e-07	0.408499
Num_CD14pos_BM	Num_CD14pos_PB	0.140639	0.033429	0.533675
Perc_CD38SUCD14pos_BM	Perc_CD38SUCD14pos_PB	0.490062	2.89507e-05	0.797312
MFICD38SUCD14pos_BM	MFICD38SUCD14pos_PB	0.396477	0.00174503	0.75188
Perc_CD14pospos_BM	Perc_CD14pospos_PB	0.588453	1.16027e-06	0.32739
Num_CD14pospos_BM	Num_CD14pospos_PB	0.115556	0.0498345	0.554188
Perc_CD38SUCD14pospos_BM	Perc_CD38SUCD14pospos_PB	0.648585	2.45545e-07	0.825387
MFICD38SUCD14pospos_BM	MFICD38SUCD14pospos_PB	0.248031	0.0147849	0.806015
Perc_CD14posposCD16neg_classical__BM	Perc_CD14posposCD16neg_classical__PB	0.080403	0.0782446	0.315069
Num_CD14posposCD16neg_classical__BM	Num_CD14posposCD16neg_classical__PB	0.130882	0.0390627	0.461197
Perc_CD38SUCD14posposCD16neg_BM	Perc_CD38SUCD14posposCD16neg_PB	0.66006	9.21041e-08	0.81388
MFICD38SUCD14posposCD16neg_BM	MFICD38SUCD14posposCD16neg_PB	0.428438	9.44603e-05	0.818941
Perc_CD14posposCD16pos_intermediate__BM	Perc_CD14posposCD16pos_intermediate__PB	0.418018	0.000120638	0.684073
Num_CD14posposCD16pos_intermediate__BM	Num_CD14posposCD16pos_intermediate__PB	0.187423	0.0156615	0.506325
Perc_CD38SUCD14posposCD16pos_BM	Perc_CD38SUCD14posposCD16pos_PB	0.554836	7.69363e-06	0.87052
MFICD38SUCD14posposCD16pos_BM	MFICD38SUCD14posposCD16pos_PB	0.422337	0.000195605	0.806976
Perc_CD14posCD16pospos_nonclassical__BM	Perc_CD14posCD16pospos_nonclassical__PB	0.35558	0.00048331	0.721523
Num_CD14posCD16pospos_nonclassical__BM	Num_CD14posCD16pospos_nonclassical__PB	0.0774517	0.0910879	0.577436
Perc_CD38SUCD14posCD16pospos_BM	Perc_CD38SUCD14posCD16pospos_PB	0.472238	6.33037e-05	0.558064
MFICD38SUCD14posCD16pospos_BM	MFICD38SUCD14posCD16pospos_PB	0.267808	0.0039829	0.647622
Perc_totalCD56pos_BM	Perc_totalCD56pos_PB	0.252038	0.00380682	0.389185
Num_totalCD56pos_BM	Num_totalCD56pos_PB	-0.0246204	0.533434	0.26359
Perc_CD38SUCD56pos_BM	Perc_CD38SUCD56pos_PB	0.655621	5.73445e-07	0.745234
Perc_CD38SUCD56neg_BM	Perc_CD38SUCD56neg_PB	0.655621	5.73445e-07	0.745234
MFICD38SUCD56pos_BM	MFICD38SUCD56pos_PB	0.115464	0.0579282	0.572547
Perc_CD56pos16neg_proliferativesubset__BM	Perc_CD56pos16neg_proliferativesubset__PB	0.429163	9.28504e-05	0.609993
Num_CD56pos16neg_proliferativesubset__BM	Num_CD56pos16neg_proliferativesubset__PB	-0.0416571	0.98829	0.262906
Perc_CD38CD56pos16neg_BM	Perc_CD38CD56pos16neg_PB	0.449475	0.000147181	0.642308
MFICD38CD56pos16neg_BM	MFICD38CD56pos16neg_PB	0.103149	0.0648468	0.503948
Perc_CD56posCD16pos_cytotoxicsubset__BM	Perc_CD56posCD16pos_cytotoxicsubset__PB	0.427018	9.7684e-05	0.607475
Num_CD56posCD16pos_cytotoxicsubset__BM	Num_CD56posCD16pos_cytotoxicsubset__PB	-0.0306942	0.617842	0.396239
Perc_CD38CD56posCD16pos_BM	Perc_CD38CD56posCD16pos_PB	0.574951	6.81055e-06	0.635138
MFICD38CD56posCD16pos_BM	MFICD38CD56posCD16pos_PB	-0.0401024	0.78712	0.435167
MFICD16CD56posCD16pos_BM	MFICD16CD56posCD16pos_PB	0.592632	0.000477812	0.809652
Perc_CD56posCD69pos_BM	Perc_CD56posCD69pos_PB	-0.0555033	0.976518	0.317138
Perc_CD56posCD25pos_BM	Perc_CD56posCD25pos_PB	-0.052245	0.814591	0.358782
Perc_CD56posCD45RApos_BM	Perc_CD56posCD45RApos_PB	0.327251	0.00319621	0.6743
Perc_CD56posCD127pos_BM	Perc_CD56posCD127pos_PB	0.532066	4.7292e-05	0.728868
Perc_CD56posCFSEneg_BM	Perc_CD56posCFSEneg_PB	0.0460686	0.35456	0.3
Perc_CD33posCD11bposDRnegCD14pos_MonegMDSC__BM	Perc_CD33posCD11bposDRnegCD14pos_MonegMDSC__PB	0.286305	0.00344589	0.394986
Num_CD33posCD11bposDRnegCD14pos_MonegMDSC__BM	Num_CD33posCD11bposDRnegCD14pos_MonegMDSC__PB	0.0415535	0.171587	0.358261
Perc_CD38posMonegMDSC_BM	Perc_CD38posMonegMDSC_PB	0.923582	1.04801e-11	0.839597
MFICD38posMonegMDSC_BM	MFICD38posMonegMDSC_PB	0.399557	0.0121331	0.800551
Perc_CD33posCD11bposDRnegCD15pos_GrnegMDSC__BM	Perc_CD33posCD11bposDRnegCD15pos_GrnegMDSC__PB	0.0192547	0.23747	0.263998
Num_CD33posCD11bposDRnegCD15pos_GrnegMDSC__BM	Num_CD33posCD11bposDRnegCD15pos_GrnegMDSC__PB	0.0514251	0.148096	0.309565
Perc_CD38posGrnegMDSC_BM	Perc_CD38posGrnegMDSC_PB	0.672791	3.22107e-06	0.796104
MFICD38posGrnegMDSC_BM	MFICD38posGrnegMDSC_PB	0.523448	0.000126581	0.776153
Perc_PDL1sulleMonegMDSC_BM	Perc_PDL1sulleMonegMDSC_PB	0.475668	0.00131284	0.668302
Perc_PDL1sulleGrnegMDSC_BM	Perc_PDL1sulleGrnegMDSC_PB	0.805207	6.40452e-07	0.911765
Perc_CD4posCD25highpos_BM	Perc_CD4posCD25highpos_PB	0.686903	3.10795e-08	0.854777
Num_CD4posCD25highpos_BM	Num_CD4posCD25highpos_PB	0.522358	8.45155e-06	0.804598
Perc_FOXP3posCD4posCD25highpos_BM	Perc_FOXP3posCD4posCD25highpos_PB	0.499085	2.29897e-05	0.732519
Num_FOXP3posCD4posCD25highpos_BM	Num_FOXP3posCD4posCD25highpos_PB	0.0806929	0.0820673	0.589834
Perc_TregsFOXP3suCD4_BM	Perc_TregsFOXP3suCD4_PB	0.374385	0.000414601	0.626355
Num_TregsFOXP3_BM	Num_TregsFOXP3_PB	0.0806929	0.0820673	0.589834
Perc_CD38SUFOXP3posCD4posCD25highpos_BM	Perc_CD38SUFOXP3posCD4posCD25highpos_PB	0.644293	1.24608e-05	0.769985
Num_CD38SUFOXP3posCD4posCD25highpos_BM	Num_CD38SUFOXP3posCD4posCD25highpos_PB	0.235809	0.0173638	0.648364
MFICD38SUFOXP3posCD4posCD25highpos_BM	MFICD38SUFOXP3posCD4posCD25highpos_PB	0.389913	0.00193496	0.59388
Perc_CD38highposCD4posCD25posCD127low_BM	Perc_CD38highposCD4posCD25posCD127low_PB	0.641635	3.15077e-07	0.663714
Num_CD38highposCD4posCD25posCD127low_BM	Num_CD38highposCD4posCD25posCD127low_PB	0.460811	8.26587e-05	0.537094

### Sheet: Sup.Table 9
Supplemental Table 9: Differences of the percentage of CD38 pos immune cell in PB samples before and after Dara-Rd. P-values were estimated using wilcoxon test.
CD38+ cells	p.value PB
Helper T-cells	3.85752e-07
Cytotoxic T-cells	6.60354e-06
V𝛄9V𝛅2 T-cells	0.0283401
B-regs	1.61607e-05
Classical monocytes	0.00022018
Intermediate monocytes	0.0295401
Non classical monocytes	0.348152
NK cells	2.84484e-08
Mo-MDSC	1.98015e-05
Gr-MDSC	0.0348812
T-regs FOXP3+	2.83935e-05
T-regs (CD4+ CD25+ CD127low)	0.00303542

### Sheet: Sup.Table 10
Supplemental Table 10: Comparison between immune cell compositions between different time points across all patients. P-vaules were obtained with wilcoxon test two sided.
Cell	Description	Group.1	Group.2	p.value	FDR	p.signif
% CD38+ CD56+	CD38+ NK cell percentage	baseline	3-months	2.45659e-07	1e-06	****
% CD38+ CD56+	CD38+ NK cell percentage	baseline	6-months	1.31064e-08	2.1e-07	****
% CD38+ CD56+	CD38+ NK cell percentage	baseline	9-months	1.95982e-08	2.1e-07	****
% CD38+ CD56+	CD38+ NK cell percentage	baseline	12-months	4.93039e-08	2.6e-07	****
% CD38+ CD56+	CD38+ NK cell percentage	baseline	15-months	3.43299e-08	2.4e-07	****
% CD38+ CD56+	CD38+ NK cell percentage	baseline	18-months	1.11375e-06	3.9e-06	****
% CD38+ CD56+	CD38+ NK cell percentage	3-months	6-months	0.00389183	0.01	**
% CD38+ CD56+	CD38+ NK cell percentage	3-months	9-months	0.124693	0.2	ns
% CD38+ CD56+	CD38+ NK cell percentage	3-months	12-months	0.224007	0.31	ns
% CD38+ CD56+	CD38+ NK cell percentage	3-months	15-months	0.151458	0.23	ns
% CD38+ CD56+	CD38+ NK cell percentage	3-months	18-months	0.0701369	0.12	ns
% CD38+ CD56+	CD38+ NK cell percentage	6-months	9-months	0.0259108	0.06	*
% CD38+ CD56+	CD38+ NK cell percentage	6-months	12-months	0.00288039	0.0086	**
% CD38+ CD56+	CD38+ NK cell percentage	6-months	15-months	0.0520112	0.099	ns
% CD38+ CD56+	CD38+ NK cell percentage	6-months	18-months	0.356362	0.42	ns
% CD38+ CD56+	CD38+ NK cell percentage	9-months	12-months	0.682706	0.69	ns
% CD38+ CD56+	CD38+ NK cell percentage	9-months	15-months	0.686145	0.69	ns
% CD38+ CD56+	CD38+ NK cell percentage	9-months	18-months	0.255105	0.33	ns
% CD38+ CD56+	CD38+ NK cell percentage	12-months	15-months	0.658831	0.69	ns
% CD38+ CD56+	CD38+ NK cell percentage	12-months	18-months	0.0382728	0.08	*
% CD38+ CD56+	CD38+ NK cell percentage	15-months	18-months	0.321172	0.4	ns
CD56+ CD16-	Proliferative NK cells	baseline	3-months	0.0871042	0.23	ns
CD56+ CD16-	Proliferative NK cells	baseline	6-months	0.261459	0.42	ns
CD56+ CD16-	Proliferative NK cells	baseline	9-months	0.00241345	0.023	**
CD56+ CD16-	Proliferative NK cells	baseline	12-months	0.00321902	0.023	**
CD56+ CD16-	Proliferative NK cells	baseline	15-months	0.00146425	0.023	**
CD56+ CD16-	Proliferative NK cells	baseline	18-months	0.00636792	0.033	**
CD56+ CD16-	Proliferative NK cells	3-months	6-months	0.533395	0.73	ns
CD56+ CD16-	Proliferative NK cells	3-months	9-months	0.244343	0.42	ns
CD56+ CD16-	Proliferative NK cells	3-months	12-months	0.386469	0.58	ns
CD56+ CD16-	Proliferative NK cells	3-months	15-months	0.231678	0.42	ns
CD56+ CD16-	Proliferative NK cells	3-months	18-months	0.176456	0.37	ns
CD56+ CD16-	Proliferative NK cells	6-months	9-months	0.0880388	0.23	ns
CD56+ CD16-	Proliferative NK cells	6-months	12-months	0.101016	0.24	ns
CD56+ CD16-	Proliferative NK cells	6-months	15-months	0.0372861	0.16	*
CD56+ CD16-	Proliferative NK cells	6-months	18-months	0.0888511	0.23	ns
CD56+ CD16-	Proliferative NK cells	9-months	12-months	0.892559	0.89	ns
CD56+ CD16-	Proliferative NK cells	9-months	15-months	0.839958	0.88	ns
CD56+ CD16-	Proliferative NK cells	9-months	18-months	0.681187	0.84	ns
CD56+ CD16-	Proliferative NK cells	12-months	15-months	0.752565	0.88	ns
CD56+ CD16-	Proliferative NK cells	12-months	18-months	0.555745	0.73	ns
CD56+ CD16-	Proliferative NK cells	15-months	18-months	0.810688	0.88	ns
CD56+ CD16+	Cytotoxic NK cells	baseline	3-months	1.31128e-10	2.8e-09	****
CD56+ CD16+	Cytotoxic NK cells	baseline	6-months	5.22912e-09	5.5e-08	****
CD56+ CD16+	Cytotoxic NK cells	baseline	9-months	4.60136e-08	3.2e-07	****
CD56+ CD16+	Cytotoxic NK cells	baseline	12-months	1.33234e-07	7e-07	****
CD56+ CD16+	Cytotoxic NK cells	baseline	15-months	4.41293e-05	0.00015	****
CD56+ CD16+	Cytotoxic NK cells	baseline	18-months	1.64777e-05	6.9e-05	****
CD56+ CD16+	Cytotoxic NK cells	3-months	6-months	0.565576	0.68	ns
CD56+ CD16+	Cytotoxic NK cells	3-months	9-months	0.155631	0.27	ns
CD56+ CD16+	Cytotoxic NK cells	3-months	12-months	0.524567	0.68	ns
CD56+ CD16+	Cytotoxic NK cells	3-months	15-months	0.185581	0.3	ns
CD56+ CD16+	Cytotoxic NK cells	3-months	18-months	0.153201	0.27	ns
CD56+ CD16+	Cytotoxic NK cells	6-months	9-months	0.0580431	0.15	ns
CD56+ CD16+	Cytotoxic NK cells	6-months	12-months	0.10616	0.22	ns
CD56+ CD16+	Cytotoxic NK cells	6-months	15-months	0.045884	0.14	*
CD56+ CD16+	Cytotoxic NK cells	6-months	18-months	0.0684843	0.16	ns
CD56+ CD16+	Cytotoxic NK cells	9-months	12-months	0.578257	0.68	ns
CD56+ CD16+	Cytotoxic NK cells	9-months	15-months	0.795115	0.83	ns
CD56+ CD16+	Cytotoxic NK cells	9-months	18-months	0.7065	0.78	ns
CD56+ CD16+	Cytotoxic NK cells	12-months	15-months	0.557831	0.68	ns
CD56+ CD16+	Cytotoxic NK cells	12-months	18-months	0.580016	0.68	ns
CD56+ CD16+	Cytotoxic NK cells	15-months	18-months	1	1	ns
% CD38+ CD14++ CD16+	CD38+ intermediate monocyte percentage	baseline	3-months	0.0295353	0.13	*
% CD38+ CD14++ CD16+	CD38+ intermediate monocyte percentage	baseline	6-months	0.173911	0.37	ns
% CD38+ CD14++ CD16+	CD38+ intermediate monocyte percentage	baseline	9-months	0.326356	0.49	ns
% CD38+ CD14++ CD16+	CD38+ intermediate monocyte percentage	baseline	12-months	0.62439	0.7	ns
% CD38+ CD14++ CD16+	CD38+ intermediate monocyte percentage	baseline	15-months	0.670498	0.7	ns
% CD38+ CD14++ CD16+	CD38+ intermediate monocyte percentage	baseline	18-months	0.927731	0.93	ns
% CD38+ CD14++ CD16+	CD38+ intermediate monocyte percentage	3-months	6-months	0.113127	0.34	ns
% CD38+ CD14++ CD16+	CD38+ intermediate monocyte percentage	3-months	9-months	0.130268	0.34	ns
% CD38+ CD14++ CD16+	CD38+ intermediate monocyte percentage	3-months	12-months	0.00418051	0.088	**
% CD38+ CD14++ CD16+	CD38+ intermediate monocyte percentage	3-months	15-months	0.0300771	0.13	*
% CD38+ CD14++ CD16+	CD38+ intermediate monocyte percentage	3-months	18-months	0.0175463	0.13	*
% CD38+ CD14++ CD16+	CD38+ intermediate monocyte percentage	6-months	9-months	0.499764	0.7	ns
% CD38+ CD14++ CD16+	CD38+ intermediate monocyte percentage	6-months	12-months	0.0307081	0.13	*
% CD38+ CD14++ CD16+	CD38+ intermediate monocyte percentage	6-months	15-months	0.255385	0.45	ns
% CD38+ CD14++ CD16+	CD38+ intermediate monocyte percentage	6-months	18-months	0.159072	0.37	ns
% CD38+ CD14++ CD16+	CD38+ intermediate monocyte percentage	9-months	12-months	0.0720354	0.25	ns
% CD38+ CD14++ CD16+	CD38+ intermediate monocyte percentage	9-months	15-months	0.579166	0.7	ns
% CD38+ CD14++ CD16+	CD38+ intermediate monocyte percentage	9-months	18-months	0.194592	0.37	ns
% CD38+ CD14++ CD16+	CD38+ intermediate monocyte percentage	12-months	15-months	0.308554	0.49	ns
% CD38+ CD14++ CD16+	CD38+ intermediate monocyte percentage	12-months	18-months	0.534436	0.7	ns
% CD38+ CD14++ CD16+	CD38+ intermediate monocyte percentage	15-months	18-months	0.666764	0.7	ns
% CD38+ CD14++ CD16-	CD38+ classical monocyte percentage	baseline	3-months	0.000540575	0.0057	***
% CD38+ CD14++ CD16-	CD38+ classical monocyte percentage	baseline	6-months	0.00255788	0.015	**
% CD38+ CD14++ CD16-	CD38+ classical monocyte percentage	baseline	9-months	3.90791e-05	0.00082	****
% CD38+ CD14++ CD16-	CD38+ classical monocyte percentage	baseline	12-months	0.0291483	0.081	*
% CD38+ CD14++ CD16-	CD38+ classical monocyte percentage	baseline	15-months	0.00281783	0.015	**
% CD38+ CD14++ CD16-	CD38+ classical monocyte percentage	baseline	18-months	0.189365	0.28	ns
% CD38+ CD14++ CD16-	CD38+ classical monocyte percentage	3-months	6-months	0.136701	0.24	ns
% CD38+ CD14++ CD16-	CD38+ classical monocyte percentage	3-months	9-months	0.457146	0.53	ns
% CD38+ CD14++ CD16-	CD38+ classical monocyte percentage	3-months	12-months	0.0859866	0.18	ns
% CD38+ CD14++ CD16-	CD38+ classical monocyte percentage	3-months	15-months	0.394807	0.49	ns
% CD38+ CD14++ CD16-	CD38+ classical monocyte percentage	3-months	18-months	0.0400019	0.093	*
% CD38+ CD14++ CD16-	CD38+ classical monocyte percentage	6-months	9-months	0.0151882	0.053	*
% CD38+ CD14++ CD16-	CD38+ classical monocyte percentage	6-months	12-months	0.695526	0.7	ns
% CD38+ CD14++ CD16-	CD38+ classical monocyte percentage	6-months	15-months	0.48571	0.54	ns
% CD38+ CD14++ CD16-	CD38+ classical monocyte percentage	6-months	18-months	0.361948	0.48	ns
% CD38+ CD14++ CD16-	CD38+ classical monocyte percentage	9-months	12-months	0.0309594	0.081	*
% CD38+ CD14++ CD16-	CD38+ classical monocyte percentage	9-months	15-months	0.136476	0.24	ns
% CD38+ CD14++ CD16-	CD38+ classical monocyte percentage	9-months	18-months	0.00607234	0.026	**
% CD38+ CD14++ CD16-	CD38+ classical monocyte percentage	12-months	15-months	0.273524	0.38	ns
% CD38+ CD14++ CD16-	CD38+ classical monocyte percentage	12-months	18-months	0.630862	0.66	ns
% CD38+ CD14++ CD16-	CD38+ classical monocyte percentage	15-months	18-months	0.16905	0.27	ns
CD14++ CD16-	Classical Monocytes	baseline	3-months	0.628056	0.99	ns
CD14++ CD16-	Classical Monocytes	baseline	6-months	0.405506	0.99	ns
CD14++ CD16-	Classical Monocytes	baseline	9-months	0.546261	0.99	ns
CD14++ CD16-	Classical Monocytes	baseline	12-months	0.859418	0.99	ns
CD14++ CD16-	Classical Monocytes	baseline	15-months	0.624617	0.99	ns
CD14++ CD16-	Classical Monocytes	baseline	18-months	0.672548	0.99	ns
CD14++ CD16-	Classical Monocytes	3-months	6-months	0.946436	0.99	ns
CD14++ CD16-	Classical Monocytes	3-months	9-months	0.988027	0.99	ns
CD14++ CD16-	Classical Monocytes	3-months	12-months	0.987538	0.99	ns
CD14++ CD16-	Classical Monocytes	3-months	15-months	0.479731	0.99	ns
CD14++ CD16-	Classical Monocytes	3-months	18-months	0.772247	0.99	ns
CD14++ CD16-	Classical Monocytes	6-months	9-months	0.927902	0.99	ns
CD14++ CD16-	Classical Monocytes	6-months	12-months	0.696622	0.99	ns
CD14++ CD16-	Classical Monocytes	6-months	15-months	0.180137	0.99	ns
CD14++ CD16-	Classical Monocytes	6-months	18-months	0.714968	0.99	ns
CD14++ CD16-	Classical Monocytes	9-months	12-months	0.82187	0.99	ns
CD14++ CD16-	Classical Monocytes	9-months	15-months	0.452258	0.99	ns
CD14++ CD16-	Classical Monocytes	9-months	18-months	0.960905	0.99	ns
CD14++ CD16-	Classical Monocytes	12-months	15-months	0.578257	0.99	ns
CD14++ CD16-	Classical Monocytes	12-months	18-months	0.798441	0.99	ns
CD14++ CD16-	Classical Monocytes	15-months	18-months	0.384943	0.99	ns
CD14++ CD16+	Intermediate Monocytes	baseline	3-months	0.00359099	0.075	**
CD14++ CD16+	Intermediate Monocytes	baseline	6-months	0.0313157	0.2	*
CD14++ CD16+	Intermediate Monocytes	baseline	9-months	0.0747397	0.26	ns
CD14++ CD16+	Intermediate Monocytes	baseline	12-months	0.113068	0.26	ns
CD14++ CD16+	Intermediate Monocytes	baseline	15-months	0.048726	0.2	*
CD14++ CD16+	Intermediate Monocytes	baseline	18-months	0.167684	0.35	ns
CD14++ CD16+	Intermediate Monocytes	3-months	6-months	0.106284	0.26	ns
CD14++ CD16+	Intermediate Monocytes	3-months	9-months	0.298326	0.57	ns
CD14++ CD16+	Intermediate Monocytes	3-months	12-months	0.0907076	0.26	ns
CD14++ CD16+	Intermediate Monocytes	3-months	15-months	0.039206	0.2	*
CD14++ CD16+	Intermediate Monocytes	3-months	18-months	0.0389191	0.2	*
CD14++ CD16+	Intermediate Monocytes	6-months	9-months	1	1	ns
CD14++ CD16+	Intermediate Monocytes	6-months	12-months	0.562922	0.9	ns
CD14++ CD16+	Intermediate Monocytes	6-months	15-months	0.805953	0.95	ns
CD14++ CD16+	Intermediate Monocytes	6-months	18-months	0.568577	0.9	ns
CD14++ CD16+	Intermediate Monocytes	9-months	12-months	0.641498	0.9	ns
CD14++ CD16+	Intermediate Monocytes	9-months	15-months	0.826671	0.95	ns
CD14++ CD16+	Intermediate Monocytes	9-months	18-months	0.658831	0.9	ns
CD14++ CD16+	Intermediate Monocytes	12-months	15-months	0.685153	0.9	ns
CD14++ CD16+	Intermediate Monocytes	12-months	18-months	0.986421	1	ns
CD14++ CD16+	Intermediate Monocytes	15-months	18-months	0.857345	0.95	ns
CD14+ CD16++	Non-Classical Monocytes	baseline	3-months	0.00014108	0.003	***
CD14+ CD16++	Non-Classical Monocytes	baseline	6-months	0.0296673	0.16	*
CD14+ CD16++	Non-Classical Monocytes	baseline	9-months	0.0239827	0.16	*
CD14+ CD16++	Non-Classical Monocytes	baseline	12-months	0.00417588	0.044	**
CD14+ CD16++	Non-Classical Monocytes	baseline	15-months	0.0980041	0.29	ns
CD14+ CD16++	Non-Classical Monocytes	baseline	18-months	0.159761	0.34	ns
CD14+ CD16++	Non-Classical Monocytes	3-months	6-months	0.051177	0.21	ns
CD14+ CD16++	Non-Classical Monocytes	3-months	9-months	0.141943	0.33	ns
CD14+ CD16++	Non-Classical Monocytes	3-months	12-months	0.342509	0.62	ns
CD14+ CD16++	Non-Classical Monocytes	3-months	15-months	0.0637809	0.22	ns
CD14+ CD16++	Non-Classical Monocytes	3-months	18-months	0.134737	0.33	ns
CD14+ CD16++	Non-Classical Monocytes	6-months	9-months	0.619355	0.85	ns
CD14+ CD16++	Non-Classical Monocytes	6-months	12-months	0.352271	0.62	ns
CD14+ CD16++	Non-Classical Monocytes	6-months	15-months	0.907383	0.91	ns
CD14+ CD16++	Non-Classical Monocytes	6-months	18-months	0.882472	0.91	ns
CD14+ CD16++	Non-Classical Monocytes	9-months	12-months	0.685153	0.85	ns
CD14+ CD16++	Non-Classical Monocytes	9-months	15-months	0.750923	0.88	ns
CD14+ CD16++	Non-Classical Monocytes	9-months	18-months	0.682706	0.85	ns
CD14+ CD16++	Non-Classical Monocytes	12-months	15-months	0.447424	0.72	ns
CD14+ CD16++	Non-Classical Monocytes	12-months	18-months	0.670233	0.85	ns
CD14+ CD16++	Non-Classical Monocytes	15-months	18-months	0.831757	0.91	ns
CD38+ FOXP3+ CD4+ CD25++	CD38+ FOXP3+ T-regs	baseline	3-months	5.73733e-05	0.0002	****
CD38+ FOXP3+ CD4+ CD25++	CD38+ FOXP3+ T-regs	baseline	6-months	1.22169e-07	2.6e-06	****
CD38+ FOXP3+ CD4+ CD25++	CD38+ FOXP3+ T-regs	baseline	9-months	4.60591e-07	3.7e-06	****
CD38+ FOXP3+ CD4+ CD25++	CD38+ FOXP3+ T-regs	baseline	12-months	5.25323e-07	3.7e-06	****
CD38+ FOXP3+ CD4+ CD25++	CD38+ FOXP3+ T-regs	baseline	15-months	3.21267e-06	1.3e-05	****
CD38+ FOXP3+ CD4+ CD25++	CD38+ FOXP3+ T-regs	baseline	18-months	3.03728e-06	1.3e-05	****
CD38+ FOXP3+ CD4+ CD25++	CD38+ FOXP3+ T-regs	3-months	6-months	0.905173	0.91	ns
CD38+ FOXP3+ CD4+ CD25++	CD38+ FOXP3+ T-regs	3-months	9-months	0.428041	0.75	ns
CD38+ FOXP3+ CD4+ CD25++	CD38+ FOXP3+ T-regs	3-months	12-months	0.766417	0.89	ns
CD38+ FOXP3+ CD4+ CD25++	CD38+ FOXP3+ T-regs	3-months	15-months	0.576054	0.78	ns
CD38+ FOXP3+ CD4+ CD25++	CD38+ FOXP3+ T-regs	3-months	18-months	0.41872	0.75	ns
CD38+ FOXP3+ CD4+ CD25++	CD38+ FOXP3+ T-regs	6-months	9-months	0.628901	0.78	ns
CD38+ FOXP3+ CD4+ CD25++	CD38+ FOXP3+ T-regs	6-months	12-months	0.898826	0.91	ns
CD38+ FOXP3+ CD4+ CD25++	CD38+ FOXP3+ T-regs	6-months	15-months	0.129479	0.28	ns
CD38+ FOXP3+ CD4+ CD25++	CD38+ FOXP3+ T-regs	6-months	18-months	0.602822	0.78	ns
CD38+ FOXP3+ CD4+ CD25++	CD38+ FOXP3+ T-regs	9-months	12-months	0.506008	0.76	ns
CD38+ FOXP3+ CD4+ CD25++	CD38+ FOXP3+ T-regs	9-months	15-months	0.0330461	0.099	*
CD38+ FOXP3+ CD4+ CD25++	CD38+ FOXP3+ T-regs	9-months	18-months	0.816371	0.9	ns
CD38+ FOXP3+ CD4+ CD25++	CD38+ FOXP3+ T-regs	12-months	15-months	0.134911	0.28	ns
CD38+ FOXP3+ CD4+ CD25++	CD38+ FOXP3+ T-regs	12-months	18-months	0.490806	0.76	ns
CD38+ FOXP3+ CD4+ CD25++	CD38+ FOXP3+ T-regs	15-months	18-months	0.0414383	0.11	*
FOXP3+ CD4+ CD25++	FOXP3+ T-regs	baseline	3-months	0.419301	0.55	ns
FOXP3+ CD4+ CD25++	FOXP3+ T-regs	baseline	6-months	0.350226	0.53	ns
FOXP3+ CD4+ CD25++	FOXP3+ T-regs	baseline	9-months	0.00625461	0.033	**
FOXP3+ CD4+ CD25++	FOXP3+ T-regs	baseline	12-months	0.000356962	0.0075	***
FOXP3+ CD4+ CD25++	FOXP3+ T-regs	baseline	15-months	0.0430632	0.11	*
FOXP3+ CD4+ CD25++	FOXP3+ T-regs	baseline	18-months	0.0048647	0.033	**
FOXP3+ CD4+ CD25++	FOXP3+ T-regs	3-months	6-months	0.898038	0.91	ns
FOXP3+ CD4+ CD25++	FOXP3+ T-regs	3-months	9-months	0.0893346	0.19	ns
FOXP3+ CD4+ CD25++	FOXP3+ T-regs	3-months	12-months	0.0112342	0.039	*
FOXP3+ CD4+ CD25++	FOXP3+ T-regs	3-months	15-months	0.23451	0.43	ns
FOXP3+ CD4+ CD25++	FOXP3+ T-regs	3-months	18-months	0.049129	0.11	*
FOXP3+ CD4+ CD25++	FOXP3+ T-regs	6-months	9-months	0.0434867	0.11	*
FOXP3+ CD4+ CD25++	FOXP3+ T-regs	6-months	12-months	0.0053654	0.033	**
FOXP3+ CD4+ CD25++	FOXP3+ T-regs	6-months	15-months	0.291093	0.47	ns
FOXP3+ CD4+ CD25++	FOXP3+ T-regs	6-months	18-months	0.0106498	0.039	*
FOXP3+ CD4+ CD25++	FOXP3+ T-regs	9-months	12-months	0.390928	0.55	ns
FOXP3+ CD4+ CD25++	FOXP3+ T-regs	9-months	15-months	0.645548	0.72	ns
FOXP3+ CD4+ CD25++	FOXP3+ T-regs	9-months	18-months	0.649954	0.72	ns
FOXP3+ CD4+ CD25++	FOXP3+ T-regs	12-months	15-months	0.243208	0.43	ns
FOXP3+ CD4+ CD25++	FOXP3+ T-regs	12-months	18-months	0.909717	0.91	ns
FOXP3+ CD4+ CD25++	FOXP3+ T-regs	15-months	18-months	0.559481	0.69	ns
CD38+ CD4+ CD25+ CD127low	CD38+ CD127low T-regs	baseline	3-months	0.00345029	0.012	**
CD38+ CD4+ CD25+ CD127low	CD38+ CD127low T-regs	baseline	6-months	3.51705e-05	0.0003	****
CD38+ CD4+ CD25+ CD127low	CD38+ CD127low T-regs	baseline	9-months	4.23031e-05	0.0003	****
CD38+ CD4+ CD25+ CD127low	CD38+ CD127low T-regs	baseline	12-months	3.19773e-06	6.7e-05	****
CD38+ CD4+ CD25+ CD127low	CD38+ CD127low T-regs	baseline	15-months	6.86907e-05	0.00036	****
CD38+ CD4+ CD25+ CD127low	CD38+ CD127low T-regs	baseline	18-months	0.000241302	0.001	***
CD38+ CD4+ CD25+ CD127low	CD38+ CD127low T-regs	3-months	6-months	0.26912	0.49	ns
CD38+ CD4+ CD25+ CD127low	CD38+ CD127low T-regs	3-months	9-months	0.761772	0.87	ns
CD38+ CD4+ CD25+ CD127low	CD38+ CD127low T-regs	3-months	12-months	0.326006	0.49	ns
CD38+ CD4+ CD25+ CD127low	CD38+ CD127low T-regs	3-months	15-months	0.470084	0.66	ns
CD38+ CD4+ CD25+ CD127low	CD38+ CD127low T-regs	3-months	18-months	0.870194	0.91	ns
CD38+ CD4+ CD25+ CD127low	CD38+ CD127low T-regs	6-months	9-months	0.167798	0.46	ns
CD38+ CD4+ CD25+ CD127low	CD38+ CD127low T-regs	6-months	12-months	0.547176	0.68	ns
CD38+ CD4+ CD25+ CD127low	CD38+ CD127low T-regs	6-months	15-months	0.502195	0.66	ns
CD38+ CD4+ CD25+ CD127low	CD38+ CD127low T-regs	6-months	18-months	0.215138	0.49	ns
CD38+ CD4+ CD25+ CD127low	CD38+ CD127low T-regs	9-months	12-months	0.175931	0.46	ns
CD38+ CD4+ CD25+ CD127low	CD38+ CD127low T-regs	9-months	15-months	0.313107	0.49	ns
CD38+ CD4+ CD25+ CD127low	CD38+ CD127low T-regs	9-months	18-months	0.985778	0.99	ns
CD38+ CD4+ CD25+ CD127low	CD38+ CD127low T-regs	12-months	15-months	0.787016	0.87	ns
CD38+ CD4+ CD25+ CD127low	CD38+ CD127low T-regs	12-months	18-months	0.241698	0.49	ns
CD38+ CD4+ CD25+ CD127low	CD38+ CD127low T-regs	15-months	18-months	0.281425	0.49	ns
LAG3+ CD3+ CD4+	LAG3+ exhausted helper T-cell	baseline	3-months	0.0137927	0.058	*
LAG3+ CD3+ CD4+	LAG3+ exhausted helper T-cell	baseline	6-months	0.0055874	0.039	**
LAG3+ CD3+ CD4+	LAG3+ exhausted helper T-cell	baseline	9-months	0.00235576	0.025	**
LAG3+ CD3+ CD4+	LAG3+ exhausted helper T-cell	baseline	12-months	1.98907e-05	0.00042	****
LAG3+ CD3+ CD4+	LAG3+ exhausted helper T-cell	baseline	15-months	0.00937643	0.049	**
LAG3+ CD3+ CD4+	LAG3+ exhausted helper T-cell	baseline	18-months	0.327831	0.57	ns
LAG3+ CD3+ CD4+	LAG3+ exhausted helper T-cell	3-months	6-months	0.714434	0.79	ns
LAG3+ CD3+ CD4+	LAG3+ exhausted helper T-cell	3-months	9-months	0.566938	0.68	ns
LAG3+ CD3+ CD4+	LAG3+ exhausted helper T-cell	3-months	12-months	0.223054	0.52	ns
LAG3+ CD3+ CD4+	LAG3+ exhausted helper T-cell	3-months	15-months	0.921488	0.92	ns
LAG3+ CD3+ CD4+	LAG3+ exhausted helper T-cell	3-months	18-months	0.394033	0.64	ns
LAG3+ CD3+ CD4+	LAG3+ exhausted helper T-cell	6-months	9-months	0.280015	0.53	ns
LAG3+ CD3+ CD4+	LAG3+ exhausted helper T-cell	6-months	12-months	0.0868783	0.3	ns
LAG3+ CD3+ CD4+	LAG3+ exhausted helper T-cell	6-months	15-months	0.848809	0.89	ns
LAG3+ CD3+ CD4+	LAG3+ exhausted helper T-cell	6-months	18-months	0.544309	0.68	ns
LAG3+ CD3+ CD4+	LAG3+ exhausted helper T-cell	9-months	12-months	0.584382	0.68	ns
LAG3+ CD3+ CD4+	LAG3+ exhausted helper T-cell	9-months	15-months	0.541796	0.68	ns
LAG3+ CD3+ CD4+	LAG3+ exhausted helper T-cell	9-months	18-months	0.25862	0.53	ns
LAG3+ CD3+ CD4+	LAG3+ exhausted helper T-cell	12-months	15-months	0.104541	0.3	ns
LAG3+ CD3+ CD4+	LAG3+ exhausted helper T-cell	12-months	18-months	0.114506	0.3	ns
LAG3+ CD3+ CD4+	LAG3+ exhausted helper T-cell	15-months	18-months	0.531967	0.68	ns

### Sheet: Sup.Table 11
Supplemental Table 11: Comparison between immune cell compositions between progressors and durable responders at different time points. P-vaules were obtained with wilcoxon test two sided.
Cell	Description	Timepoint	Group.1	Group.2	p.value
CD56+ CD16-	Proliferative NK cells	baseline	No-Progression	Progression	0.333804
CD56+ CD16-	Proliferative NK cells	3-months	No-Progression	Progression	0.0152201
CD56+ CD16-	Proliferative NK cells	6-months	No-Progression	Progression	0.516127
CD56+ CD16-	Proliferative NK cells	9-months	No-Progression	Progression	0.893189
CD56+ CD16-	Proliferative NK cells	12-months	No-Progression	Progression	0.381699
CD56+ CD16-	Proliferative NK cells	15-months	No-Progression	Progression	0.633643
CD56+ CD16-	Proliferative NK cells	18-months	No-Progression	Progression	0.294505
CD56+ CD16+	Cytotoxic NK cells	baseline	No-Progression	Progression	0.170362
CD56+ CD16+	Cytotoxic NK cells	3-months	No-Progression	Progression	0.138791
CD56+ CD16+	Cytotoxic NK cells	6-months	No-Progression	Progression	0.0437677
CD56+ CD16+	Cytotoxic NK cells	9-months	No-Progression	Progression	0.55934
CD56+ CD16+	Cytotoxic NK cells	12-months	No-Progression	Progression	0.157516
CD56+ CD16+	Cytotoxic NK cells	15-months	No-Progression	Progression	0.210526
CD56+ CD16+	Cytotoxic NK cells	18-months	No-Progression	Progression	0.101099
CD14++ CD16-	Classical Monocytes	baseline	No-Progression	Progression	0.0122329
CD14++ CD16-	Classical Monocytes	3-months	No-Progression	Progression	0.633438
CD14++ CD16-	Classical Monocytes	6-months	No-Progression	Progression	0.431036
CD14++ CD16-	Classical Monocytes	9-months	No-Progression	Progression	0.964396
CD14++ CD16-	Classical Monocytes	12-months	No-Progression	Progression	0.00784314
CD14++ CD16-	Classical Monocytes	15-months	No-Progression	Progression	0.712074
CD14++ CD16-	Classical Monocytes	18-months	No-Progression	Progression	0.683516
CD14++ CD16+	Intermediate Monocytes	baseline	No-Progression	Progression	0.0086853
CD14++ CD16+	Intermediate Monocytes	3-months	No-Progression	Progression	0.696467
CD14++ CD16+	Intermediate Monocytes	6-months	No-Progression	Progression	0.209304
CD14++ CD16+	Intermediate Monocytes	9-months	No-Progression	Progression	0.129859
CD14++ CD16+	Intermediate Monocytes	12-months	No-Progression	Progression	0.157516
CD14++ CD16+	Intermediate Monocytes	15-months	No-Progression	Progression	0.875129
CD14++ CD16+	Intermediate Monocytes	18-months	No-Progression	Progression	0.00769231
CD14+ CD16++	Non-Classical Monocytes	baseline	No-Progression	Progression	0.108919
CD14+ CD16++	Non-Classical Monocytes	3-months	No-Progression	Progression	1
CD14+ CD16++	Non-Classical Monocytes	6-months	No-Progression	Progression	0.234852
CD14+ CD16++	Non-Classical Monocytes	9-months	No-Progression	Progression	0.686791
CD14+ CD16++	Non-Classical Monocytes	12-months	No-Progression	Progression	0.00261438
CD14+ CD16++	Non-Classical Monocytes	15-months	No-Progression	Progression	0.79257
CD14+ CD16++	Non-Classical Monocytes	18-months	No-Progression	Progression	0.261538
CD3+ CD4+	Helper T-cells	Baseline	No-Progression	Progression	0.01706
CD33+ CD11b+ Drneg CD15+	Gr-MDSC cells	Baseline	No-Progression	Progression	0.1472
TIM3+ CD3+ CD4+	Helper LAG3+ T-cells	Baseline	No-Progression	Progression	0.4356
FOXP3+ CD4+ CD25++	T-regs	Baseline	No-Progression	Progression	0.72
TIM3+ CD3+ CD*+	Cytotoxic TIM3+ T-cells	Baseline	No-Progression	Progression	0.008874
CD3+ V𝛄9V𝛅2	V𝛄9V𝛅2 T-cells	Baseline	No-Progression	Progression	0.3359
CD3+ CD4+	Helper T-cells	3-months	No-Progression	Progression	0.3054
CD33+ CD11b+ Drneg CD15+	Gr-MDSC cells	3-months	No-Progression	Progression	0.3893
TIM3+ CD3+ CD4+	Helper LAG3+ T-cells	3-months	No-Progression	Progression	0.8252
FOXP3+ CD4+ CD25++	T-regs	3-months	No-Progression	Progression	0.05
TIM3+ CD3+ CD*+	Cytotoxic TIM3+ T-cells	3-months	No-Progression	Progression	0.3918
CD3+ V𝛄9V𝛅2	V𝛄9V𝛅2 T-cells	3-months	No-Progression	Progression	0.04767
CD3+ CD4+	Helper T-cells	6-months	No-Progression	Progression	0.04559
CD33+ CD11b+ Drneg CD15+	Gr-MDSC cells	6-months	No-Progression	Progression	0.06707
TIM3+ CD3+ CD4+	Helper LAG3+ T-cells	6-months	No-Progression	Progression	0.93
FOXP3+ CD4+ CD25++	T-regs	6-months	No-Progression	Progression	0.63
TIM3+ CD3+ CD*+	Cytotoxic TIM3+ T-cells	6-months	No-Progression	Progression	0.6958
CD3+ V𝛄9V𝛅2	V𝛄9V𝛅2 T-cells	6-months	No-Progression	Progression	0.9202
CD3+ CD4+	Helper T-cells	9-months	No-Progression	Progression	0.08703
CD33+ CD11b+ Drneg CD15+	Gr-MDSC cells	9-months	No-Progression	Progression	0.371
TIM3+ CD3+ CD4+	Helper LAG3+ T-cells	9-months	No-Progression	Progression	0.7028
FOXP3+ CD4+ CD25++	T-regs	9-months	No-Progression	Progression	0.21
TIM3+ CD3+ CD*+	Cytotoxic TIM3+ T-cells	9-months	No-Progression	Progression	1
CD3+ V𝛄9V𝛅2	V𝛄9V𝛅2 T-cells	9-months	No-Progression	Progression	0.2744
CD3+ CD4+	Helper T-cells	12-months	No-Progression	Progression	0.1922
CD33+ CD11b+ Drneg CD15+	Gr-MDSC cells	12-months	No-Progression	Progression	0.8414
TIM3+ CD3+ CD4+	Helper LAG3+ T-cells	12-months	No-Progression	Progression	0.1847
FOXP3+ CD4+ CD25++	T-regs	12-months	No-Progression	Progression	0.41
TIM3+ CD3+ CD*+	Cytotoxic TIM3+ T-cells	12-months	No-Progression	Progression	0.1932
CD3+ V𝛄9V𝛅2	V𝛄9V𝛅2 T-cells	12-months	No-Progression	Progression	0.007843
CD3+ CD4+	Helper T-cells	15-months	No-Progression	Progression	0.5593
CD33+ CD11b+ Drneg CD15+	Gr-MDSC cells	15-months	No-Progression	Progression	0.002451
TIM3+ CD3+ CD4+	Helper LAG3+ T-cells	15-months	No-Progression	Progression	0.01307
FOXP3+ CD4+ CD25++	T-regs	15-months	No-Progression	Progression	.
TIM3+ CD3+ CD*+	Cytotoxic TIM3+ T-cells	15-months	No-Progression	Progression	0.6222
CD3+ V𝛄9V𝛅2	V𝛄9V𝛅2 T-cells	15-months	No-Progression	Progression	0.6729

### Sheet: Sup.Table 12
Supplemental Table 12: Correlation between immune cell types significantly associated with outcome and/or genomic drivers. Only immune cells with at least 4 genomic events were analyzed. P-values were estimated using wilcoxon test two sided.
Cell	Sample	Timepoint	Group.1	Group.2	p.value	Test
TIM3+ helper T-cells	BM	Baseline	WT	APOBEC	0.0204238	Wilcoxon
LAG3+ helper T-cells	BM	Baseline	WT	Del_10p15.3	0.0240414	Wilcoxon
TIM3+ cytotoxic T-cells	BM	Baseline	WT	APOBEC	0.0480641	Wilcoxon
TIM3+ cytotoxic T-cells	BM	Baseline	WT	MYC	0.0181409	Wilcoxon
LAG3+ cytotoxic T-cells	BM	Baseline	WT	APOBEC	0.0146152	Wilcoxon
Naïve helper T-cells	BM	Baseline	WT	MYC	0.0170751	Wilcoxon
CM cytotoxic T-cells	BM	Baseline	WT	Del_10p15.3	0.0479228	Wilcoxon
CD38+ monocytes	BM	Baseline	WT	ROS	0.0315196	Wilcoxon
Non-classical monocytes	BM	Baseline	WT	Chromothripsis	0.0158639	Wilcoxon
NK cells	BM	Baseline	WT	Genomic drivers	0.0238681	Wilcoxon
Cytotoxic NK cells	BM	Baseline	WT	ROS	0.0306719	Wilcoxon
Cytotoxic NK cells	BM	Baseline	WT	Genomic drivers	0.0071598	Wilcoxon
CD38+ T-reg cells	BM	Baseline	WT	Del_1p22.1	0.0412823	Wilcoxon

### Sheet: Sup.Table 13
Supplemental Table 13: List of antibodies used for flow cytometry
Antigen	Fluorochrome	Catalog #	Company	clone
CD4	FITC	130-114-531	Miltenyi Biotech	REA623
CD4	PerCP	130-113-217	Miltenyi Biotech	VIT4
CD8	PerCP-Vio700	130-110-682	Miltenyi Biotech	REA734
CD3	PE	130-113-139	Miltenyi Biotech	REA613
CD3	APC	130-113-135	Miltenyi Biotech	REA613
Program death-1 (PD-1)	APC	130-117-694	Miltenyi Biotech	PD1.3.1.3
T-cell immunoglobulin mucin 3 (TIM-3)	APC	130-120-700	Miltenyi Biotech	F38-2E2
Lymphocyte-activation gene 3 (LAG-3)	APC	130-119-567	Miltenyi Biotech	REA351
T cell immunoreceptor with Ig and ITIM domains (TIGIT)	APC	372706	BioLegend	A15153G
CD62L	FITC	130-113-619	Miltenyi Biotech	145/15
CD45RA	APC	130-117-742	Miltenyi Biotech	REA1047
Anti-TCR V𝛄9	PE	130-107-434	Miltenyi Biotech	REA470
CD56	PE	130-113-312	Miltenyi Biotech	REA196
CD14	PE	130-110-519	Miltenyi Biotech	REA599
CD14	PerCP	130-113-150	Miltenyi Biotech	TUK4
CD69	FITC	130-112-612	Miltenyi Biotech	REA824
CD127	APC	130-113-413	Miltenyi Biotech	REA614
CD25	Vio Bright FITC	130-113-283	Miltenyi Biotech	4E3
CD25	PE	130-113-286	Miltenyi Biotech	REA570
CD16	APC	130-113-389	Miltenyi Biotech	REA423
CD38 Multiepitope	FITC	CYT-38F2-R	Cytognos	Multiepitope
CD33	PE	130-111-019	Miltenyi Biotech	REA775
CD33	FITC	130-111-018	Miltenyi Biotech	REA775
CD25	APC	130-113-154	Miltenyi Biotech	BW135/80
Programmed Death-Ligand 1 (PD-L1)	PE	329706	BioLegend	29E.2A3
CD19	PE	130-113-646	Miltenyi Biotech	REA675
CD24	APC	130-112-657	Miltenyi Biotech	REA832
CD11b	APC	130-110-554	Miltenyi Biotech	REA713
FoxP3	APC	130-125-580	Miltenyi Biotech	REA1253
